# Comprehensive analysis of *de novo* variants across 2,497 orofacial cleft trios reveals novel genetic drivers of disease

**DOI:** 10.64898/2026.05.21.26352934

**Authors:** Nehir E. Kurtas, Alba Sanchis-Juan, Eren Shin, Sarah W. Curtis, Kelsey R. Robinson, Arthur S. Lee, Azeez A. Alade, Xuefang Zhao, Jack Fu, Kimberly K. Diaz Perez, Lord J. J. Gowans, Mekonen A. Eshete, Wasiu L. Adeyemo, Carmen J. Buxó, Carmencita D. Padilla, Fernando A. Poletta, Angel Carreno Torres, George L. Wehby, Jacqueline T. Hecht, Lina M. Moreno Uribe, Nandita Mukhopadhyay, John R. Shaffer, Seth M. Weinberg, Jeffrey C. Murray, Terri H. Beaty, Azeez Butali, Michael Talkowski, Mary L. Marazita, Elizabeth J. Leslie-Clarkson, Harrison Brand

**Author notes:** **Corresponding author** Harrison Brand. These authors contributed equally to this work (Nehir E. Kurtas, Alba Sanchis-Juan).

## Abstract

**Background:** Orofacial clefts (OFCs) and other palate abnormalities (PAs) are among the most common birth defects worldwide and are characterized by the abnormal formation of the lip and/or palate. Genetic studies have traditionally classified OFC cases as either syndromic, involving OFCs alongside other congenital anomalies, or nonsyndromic, which represent the majority of cases and occur in isolation. Emerging genomic evidence indicates that genes traditionally associated with syndromic forms of OFC can also harbor variants contributing to isolated cases, challenging the notion of a strict dichotomy between these categories and supporting their integration for gene discovery.

**Methods:** In this study, we applied multiple analytic approaches to characterize the genetic architecture of OFC and PAs by integrating genomic data from 2,497 trios with probands diagnosed with an OFC (n=2,080) or PA (n=417). We compared these findings across OFC subtypes and syndromic status with those from 5,515 control trios to identify enriched biological pathways and mechanisms and to prioritize candidate genes using variant burden testing.

**Results:** We observed a significant enrichment of *de novo* protein-truncating and damaging missense variants in cases compared to controls (OR = 2.17, p = 1.21x10^-32^), with particularly strong signals in biologically relevant gene sets involving OFC-associated, constrained, Mendelian disorder, and mouse candidate genes. Variant burden testing identified 39 OFC risk genes at FDR ≤ 0.05, which we then integrated with 593 established OFC genes to interrogate the functional underpinnings of OFC via network analysis. This analysis revealed 309 high-order interactor genes not previously associated with OFC. Notably, this OFC network clustered into ten distinct biological pathways, with nucleosome-associated genes showing significant enrichment among cases in our cohort (OR = 14.8, p = 8.1x10^-4^). In a final integrative step, we combined evidence across all analyses to nominate 231 candidate genes, 32 of which contained at least two deleterious *de novo* variants in our cohort.

**Conclusions:** These findings underscore the value of integrating diverse OFC and PA subtypes, syndromic status, and variant classes to elucidate the genetic architecture of these disorders, highlighting both phenotypic expansion of known disease genes and the emergence of novel gene-phenotype associations.

## Additional file 1 for "Comprehensive analysis of *de novo* variants across 2,497 orofacial cleft trios reveals novel genetic drivers of disease" (part 1 of 2)

### Sheet: Table of contents
Additional Legend
Table S1	Cohort definition
Table S2	Cohort Phenotype breakdown. ES=exome sequencing; GS=genome sequencing.
Table S3	Full gene list with annotation
Table S4	Enrichment Table (case vs control)
Table S5	Enrichment Table (case target vs case background gene)
Table S6	TADA genes
Table S7	Network genes and clusters
Table S8	Pathways
Table S9	Network Enrichment Table (case vs control)
Table S10	Network Enrichment Table (case target vs case background gene)
Table S11	OFC Candidate Genes
Table Definitions
Tables S4 and S5
target_cohort	Definition
OFC_or_PA	OFC or PA cases (all cohort)
Syndromic	Syndromic cohorts (OFC and PA samples included)
Syndromic_PA	Syndromic PA cases
Syndromic_noPA	Syndromic OFC cases (PA samples excluded)
Nonsyndromic	Nonsyndromic OFC (no PA patient in nonsyndromic cohort)
nsCP	Nonsyndromic cleft palate
nsCL	Nonsyndromic cleft lip
nsCLP	Nonsyndromic cleft lip and palate

### Sheet: Table S1
Source	Abbreviation	Study	Data Repository	Study Accesion	Study Citation
Deciphering Developmental Disorders	DDD	DDD	European Genome-Phenome Archive (EGA)	EGAS00001000775	Deciphering Developmental Disorders Study, Nature, 2015
Gabriella Miller Kids First Pediatric Research Consortium	GMKF	Genomics of Orofacial Clefts in the Philippines	Database of Genotypes and Phenotypes (dbGaP)	phs002595	Curtis SW et al., Hum Mol Genet, 2025
		Genomic Studies of Orofacial Cleft Birth Defects	dbGaP	phs001168	Mukhopadhyay N et al., Hum Genet., 2019
		Gabriella Miller Kids First Pediatric Research Program in Whole Genome Sequencing of African and Asian Orofacial Clefts Case-Parent Triads	dbGaP	phs001997	Awotoye W et al., Scientific Reports, 2022; Bishop MR et al., Am J Hum Genet., 2020
		Genomics of Orofacial Cleft Birth Defects in Latin American Families	dbGaP	phs001420	Mukhopadhyay N et al., Hum Genet., 2019
Broad Center for Mendelian Genomics	CMG	Center for Mendialian Genomics	dbGaP	phs001272	Baxter SM et al., Genet. Med., 2022
		GREGoR	dbGaP	phs003047	Dawood M et al., Nature, 2025
CPseq	CPSeq	CPSeq	dbGaP	phs002220	Robinson KR et al., AJHG, 2025
Other	Other	Baylor Hopkins Center for Mendelian Genomics	dbGaP	phs000711	Bamshad MJ et al., Am J Med Genet A, 2012
		Undiagnosed Diseases Network (UDN)	dbGaP	phs001232	Gahl WA et al., JAMA, 2011
		Genomic Answers for Kids (GA4K)	dbGaP	phs002206	Cohen ASA et al., Genet. Med., 2022
References
Awotoye W, Mossey PA, Hetmanski JB, Gowans LJJ, Eshete MA, Adeyemo WL, Alade A, Zeng E, Adamson O, Naicker T, Anand D, Adeleke C, Busch T, Li M, Petrin A, Aregbesola BS, Braimah RO, Oginni FO, Oladele AO, Oladayo A, Kayali S, Olotu J, Hassan M, Pape J, Donkor P, Arthur FKN, Obiri-Yeboah S, Sabbah DK, Agbenorku P, Plange-Rhule G, Oti AA, Gogal RA, Beaty TH, Taub M, Marazita ML, Schnieders MJ, Lachke SA, Adeyemo AA, Murray JC, Butali A. Whole-genome sequencing reveals de-novo mutations associated with nonsyndromic cleft lip/palate. Sci Rep. 2022 Jul 11;12(1):11743. doi: 10.1038/s41598-022-15885-1. PMID: 35817949; PMCID: PMC9273634.
Bamshad MJ, Shendure JA, Valle D, Hamosh A, Lupski JR, Gibbs RA, Boerwinkle E, Lifton RP, Gerstein M, Gunel M, Mane S, Nickerson DA; Centers for Mendelian Genomics. The Centers for Mendelian Genomics: a new large-scale initiative to identify the genes underlying rare Mendelian conditions. Am J Med Genet A. 2012 Jul;158A(7):1523-5. doi: 10.1002/ajmg.a.35470. Epub 2012 May 24. PMID: 22628075; PMCID: PMC3702263.
Baxter SM, Posey JE, Lake NJ, Sobreira N, Chong JX, Buyske S, Blue EE, Chadwick LH, Coban-Akdemir ZH, Doheny KF, Davis CP, Lek M, Wellington C, Jhangiani SN, Gerstein M, Gibbs RA, Lifton RP, MacArthur DG, Matise TC, Lupski JR, Valle D, Bamshad MJ, Hamosh A, Mane S, Nickerson DA; Centers for Mendelian Genomics Consortium; Rehm HL, O'Donnell-Luria A. Centers for Mendelian Genomics: A decade of facilitating gene discovery. Genet Med. 2022 Apr;24(4):784-797. doi: 10.1016/j.gim.2021.12.005. Epub 2022 Feb 9. PMID: 35148959; PMCID: PMC9119004
Bishop MR, Diaz Perez KK, Sun M, Ho S, Chopra P, Mukhopadhyay N, Hetmanski JB, Taub MA, Moreno-Uribe LM, Valencia-Ramirez LC, Restrepo Muñeton CP, Wehby G, Hecht JT, Deleyiannis F, Weinberg SM, Wu-Chou YH, Chen PK, Brand H, Epstein MP, Ruczinski I, Murray JC, Beaty TH, Feingold E, Lipinski RJ, Cutler DJ, Marazita ML, Leslie EJ. Genome-wide Enrichment of De Novo Coding Mutations in Orofacial Cleft Trios. Am J Hum Genet. 2020 Jul 2;107(1):124-136. doi: 10.1016/j.ajhg.2020.05.018. Epub 2020 Jun 22. PMID: 32574564; PMCID: PMC7332647.
Cohen ASA, Farrow EG, Abdelmoity AT, Alaimo JT, Amudhavalli SM, Anderson JT, Bansal L, Bartik L, Baybayan P, Belden B, Berrios CD, Biswell RL, Buczkowicz P, Buske O, Chakraborty S, Cheung WA, Coffman KA, Cooper AM, Cross LA, Curran T, Dang TTT, Elfrink MM, Engleman KL, Fecske ED, Fieser C, Fitzgerald K, Fleming EA, Gadea RN, Gannon JL, Gelineau-Morel RN, Gibson M, Goldstein J, Grundberg E, Halpin K, Harvey BS, Heese BA, Hein W, Herd SM, Hughes SS, Ilyas M, Jacobson J, Jenkins JL, Jiang S, Johnston JJ, Keeler K, Korlach J, Kussmann J, Lambert C, Lawson C, Le Pichon JB, Leeder JS, Little VC, Louiselle DA, Lypka M, McDonald BD, Miller N, Modrcin A, Nair A, Neal SH, Oermann CM, Pacicca DM, Pawar K, Posey NL, Price N, Puckett LMB, Quezada JF, Raje N, Rowell WJ, Rush ET, Sampath V, Saunders CJ, Schwager C, Schwend RM, Shaffer E, Smail C, Soden S, Strenk ME, Sullivan BR, Sweeney BR, Tam-Williams JB, Walter AM, Welsh H, Wenger AM, Willig LK, Yan Y, Younger ST, Zhou D, Zion TN, Thiffault I, Pastinen T. Genomic answers for children: Dynamic analyses of >1000 pediatric rare disease genomes. Genet Med. 2022 Jun;24(6):1336-1348. doi: 10.1016/j.gim.2022.02.007. Epub 2022 Mar 16. PMID: 35305867.
Curtis SW, Yang C, Sanchis-Juan A, Singleton K, Beaty TH, Erger F, Epstein MP, Feingold E, Krause M, Moreno Uribe LM, Netzer C, Padilla CD, Shaffer JR, Weinberg SM, Carlson JC, Velmans C, Murray JC, Dworkin S, Marazita ML, Brand H, Leslie-Clarkson EJ. Haploinsufficiency of GRHL2 is associated with orofacial clefting in humans. Hum Mol Genet. 2025 Dec 4;34(24):2088-2098. doi: 10.1093/hmg/ddaf163. PMID: 41172132; PMCID: PMC12680603.
Dawood M, Heavner B, Wheeler MM, Ungar RA, LoTempio J, Wiel L, Berger S, Bernstein JA, Chong JX, Délot EC, Eichler EE, Lupski JR, Shojaie A, Talkowski ME, Wagner AH, Wei CL, Wellington C, Wheeler MT; GREGoR Partner Members; Carvalho CMB, Gibbs RA, Gifford CA, May S, Miller DE, Rehm HL, Samocha KE, Sedlazeck FJ, Vilain E, O'Donnell-Luria A, Posey JE, Chadwick LH, Bamshad MJ, Montgomery SB; Genomics Research to Elucidate the Genetics of Rare Diseases (GREGoR) Consortium. GREGoR: accelerating genomics for rare diseases. Nature. 2025 Nov;647(8089):331-342. doi: 10.1038/s41586-025-09613-8. Epub 2025 Nov 12. PMID: 41224980; PMCID: PMC13004989.
Deciphering Developmental Disorders Study. Large-scale discovery of novel genetic causes of developmental disorders. Nature. 2015 Mar 12;519(7542):223-8. doi: 10.1038/nature14135. Epub 2014 Dec 24. PMID: 25533962; PMCID: PMC5955210.
Gahl WA, Tifft CJ. The NIH Undiagnosed Diseases Program: Lessons Learned. JAMA. 2011;305(18):1904–1905. doi:10.1001/jama.2011.61
Mukhopadhyay N, Bishop M, Mortillo M, Chopra P, Hetmanski JB, Taub MA, Moreno LM, Valencia-Ramirez LC, Restrepo C, Wehby GL, Hecht JT, Deleyiannis F, Butali A, Weinberg SM, Beaty TH, Murray JC, Leslie EJ, Feingold E, Marazita ML. Whole genome sequencing of orofacial cleft trios from the Gabriella Miller Kids First Pediatric Research Consortium identifies a new locus on chromosome 21. Hum Genet. 2020 Feb;139(2):215-226. doi: 10.1007/s00439-019-02099-1. Epub 2019 Dec 17. PMID: 31848685; PMCID: PMC6981325.
Robinson KR, Curtis SW, Paschall JE, Adeyemo WL, Beaty TH, Butali A, Buxó CJ, Cutler DJ, Epstein MP, Gowans LJJ, Hecht JT, Shaw GM, Uribe LM, Murray JC, Brand H, Weinberg SM, Marazita ML, Doheny KF, Leslie-Clarkson EJ. Distinguishing syndromic and nonsyndromic cleft palate through analysis of protein-altering de novo variants in 818 trios. Am J Hum Genet. 2025 Nov 6;112(11):2679-2692. doi: 10.1016/j.ajhg.2025.09.009. Epub 2025 Oct 6. PMID: 41056948; PMCID: PMC12808955.

### Sheet: Table S2
Subtypes	By Syndromic Status		By Data Type		Total
	Nonsyndromic	Syndromic	Exome	Genome
Cleft Lip	194	56	60	190	250
Cleft Lip and Palate	811	67	82	796	878
Cleft Palate	389	347	337	399	736
Unspecified OFC	192	24	24	192	216
Palate abnormality	0	417	398	19	417
					2497

### Sheet: Table S3
Gene	Gene_id	LOEUF	OFC_gene	OFC_gene_source	is_Constrained	MGI_mouse_OFC	MGI_mouse_pheno	OMIM_AD	OMIM_phenotypes
DPM1	ENSG00000000419	0.873	no	NA	no	no	NA	no	Congenital disorder of glycosylation, type Ie, 608799 (3), Autosomal recessive
SCYL3	ENSG00000000457	0.421	no	NA	no	no	NA	no	NA
C1orf112	ENSG00000000460	0.73	no	NA	no	no	NA	no	NA
FGR	ENSG00000000938	0.425	no	NA	no	no	NA	no	NA
CFH	ENSG00000000971	0.324	no	NA	yes	no	NA	yes	{Macular degeneration, age-related, 4}, 610698 (3), Autosomal dominant; Basal laminar drusen, 126700 (3), Autosomal dominant; Complement factor H deficiency, 609814 (3), Autosomal recessive, Autosomal dominant; {Hemolytic uremic syndrome, atypical, susceptibility to, 1}, 235400 (3), Autosomal recessive, Autosomal dominant
FUCA2	ENSG00000001036	0.902	no	NA	no	no	NA	no	NA
GCLC	ENSG00000001084	0.401	no	NA	no	no	NA	no	{Myocardial infarction, susceptibility to}, 608446 (3); Anemia, congenital, nonspherocytic hemolytic, 7, 230450 (3), Autosomal recessive
NFYA	ENSG00000001167	0.509	no	NA	no	no	NA	no	NA
STPG1	ENSG00000001460	1.339	no	NA	no	no	NA	no	NA
NIPAL3	ENSG00000001461	0.844	no	NA	no	no	NA	no	NA
ENPP4	ENSG00000001561	0.66	no	NA	no	no	NA	no	NA
SEMA3F	ENSG00000001617	0.219	no	NA	yes	no	NA	no	NA
CFTR	ENSG00000001626	1.307	no	NA	no	no	NA	yes	Cystic fibrosis, 219700 (3), Autosomal recessive; Sweat chloride elevation without CF (3); Congenital bilateral absence of vas deferens, 277180 (3), Autosomal recessive; {Pancreatitis, hereditary}, 167800 (3), Autosomal dominant; {Bronchiectasis with or without elevated sweat chloride 1, modifier of}, 211400 (3), Autosomal dominant; {Hypertrypsinemia, neonatal} (3)
ANKIB1	ENSG00000001629	0.207	no	NA	yes	no	NA	no	NA
CYP51A1	ENSG00000001630	1.011	no	NA	no	yes	cleft palate	no	NA
KRIT1	ENSG00000001631	0.499	no	NA	no	no	NA	yes	Hyperkeratotic cutaneous capillary-venous malformations associated with cerebral capillary malformations, 116860 (3), Autosomal dominant; Cerebral cavernous malformations-1, 116860 (3), Autosomal dominant; Cavernous malformations of CNS and retina, 116860 (3), Autosomal dominant
RAD52	ENSG00000002016	1.109	no	NA	no	no	NA	no	NA
BAD	ENSG00000002330	1.533	no	NA	no	no	NA	no	NA
LAP3	ENSG00000002549	0.897	no	NA	no	no	NA	no	NA
HS3ST1	ENSG00000002587	1.113	no	NA	no	no	NA	no	NA
AOC1	ENSG00000002726	0.969	no	NA	no	no	NA	no	NA
WNT16	ENSG00000002745	1.172	no	NA	no	no	NA	no	NA
HECW1	ENSG00000002746	0.253	no	NA	yes	no	NA	no	NA
MAD1L1	ENSG00000002822	0.969	no	NA	no	no	NA	no	Prostate cancer, somatic, 176807 (3); Mosaic variegated aneuploidy syndrome 7 with inflammation and tumor predisposition, 620189 (3), Autosomal recessive; Lymphoma, B-cell, somatic (3)
LASP1	ENSG00000002834	0.283	no	NA	yes	yes	cleft palate	no	NA
SNX11	ENSG00000002919	1.109	no	NA	no	no	NA	no	NA
TMEM176A	ENSG00000002933	0.933	no	NA	no	no	NA	no	NA
M6PR	ENSG00000003056	0.763	no	NA	no	no	NA	no	NA
CYP26B1	ENSG00000003137	0.29	no	NA	yes	no	NA	no	NA
ICA1	ENSG00000003147	0.577	no	NA	no	no	NA	no	NA
DBNDD1	ENSG00000003249	1.531	no	NA	no	no	NA	no	NA
ALS2	ENSG00000003393	0.516	no	NA	no	no	NA	no	Primary lateral sclerosis, juvenile, 606353 (3), Autosomal recessive; Spastic paralysis, infantile onset ascending, 607225 (3), Autosomal recessive; Amyotrophic lateral sclerosis 2, juvenile, 205100 (3), Autosomal recessive
CASP10	ENSG00000003400	1.287	no	NA	no	no	NA	yes	Autoimmune lymphoproliferative syndrome, type II, 603909 (3), Autosomal dominant; Gastric cancer, somatic, 613659 (3); Lymphoma, non-Hodgkin, somatic, 605027 (3)
CFLAR	ENSG00000003402	0.173	no	NA	yes	no	NA	no	NA
TFPI	ENSG00000003436	0.564	no	NA	no	no	NA	no	NA
NDUFAF7	ENSG00000003509	1.582	no	NA	no	no	NA	no	NA
RBM5	ENSG00000003756	0.135	no	NA	yes	no	NA	no	NA
MTMR7	ENSG00000003987	0.982	no	NA	no	no	NA	no	NA
SLC7A2	ENSG00000003989	1.014	no	NA	no	no	NA	no	NA
ARF5	ENSG00000004059	0.33	no	NA	yes	no	NA	no	NA
SARM1	ENSG00000004139	1.143	no	NA	no	no	NA	no	NA
POLDIP2	ENSG00000004142	0.464	no	NA	no	no	NA	no	NA
PLXND1	ENSG00000004399	0.157	no	NA	yes	yes	cleft palate,cleft palate	no	Congenital heart defects, multiple types, 9, 620294 (3), Autosomal recessive
AK2	ENSG00000004455	1.223	no	NA	no	no	NA	no	Reticular dysgenesis, 267500 (3), Autosomal recessive
CD38	ENSG00000004468	1.126	no	NA	no	no	NA	no	NA
FKBP4	ENSG00000004478	0.504	no	NA	no	no	NA	no	NA
KDM1A	ENSG00000004487	0.276	yes	perez_et_al_2023	yes	no	NA	yes	Cleft palate, psychomotor retardation, and distinctive facial features, 616728 (3), Autosomal dominant; {ACTH-independent macronodular adrenal hyperplasia 3}, 620990 (3), Autosomal dominant
RBM6	ENSG00000004534	0.136	no	NA	yes	no	NA	no	NA
CAMKK1	ENSG00000004660	0.634	no	NA	no	no	NA	no	NA
RECQL	ENSG00000004700	1.308	no	NA	no	no	NA	no	RECON progeroid syndrome, 620370 (3), Autosomal recessive
CCDC132	ENSG00000004766	0.333	no	NA	yes	no	NA	no	Neurodevelopmental disorder with microcephaly, seizures, and neonatal cholestasis, 619685 (3), Autosomal recessive
HSPB6	ENSG00000004776	1.347	no	NA	no	no	NA	no	NA
ARHGAP33	ENSG00000004777	0.406	no	NA	no	no	NA	no	NA
NDUFAB1	ENSG00000004779	0.749	no	NA	no	no	NA	no	NA
PDK4	ENSG00000004799	1.241	no	NA	no	no	NA	no	NA
SLC22A16	ENSG00000004809	1.846	no	NA	no	no	NA	no	NA
ZMYND10	ENSG00000004838	0.859	no	NA	no	no	NA	no	Ciliary dyskinesia, primary, 22, 615444 (3), Autosomal recessive
ABCB5	ENSG00000004846	1.127	no	NA	no	no	NA	no	NA
SLC25A13	ENSG00000004864	1.237	no	NA	no	no	NA	no	Citrullinemia, type II, neonatal-onset, 605814 (3), Autosomal recessive; Citrullinemia, adult-onset type II, 603471 (3), Autosomal recessive
ST7	ENSG00000004866	0.264	no	NA	yes	no	NA	no	NA
CDC27	ENSG00000004897	0.273	no	NA	yes	no	NA	no	NA
SLC4A1	ENSG00000004939	0.349	no	NA	yes	no	NA	yes	[Blood group, Swann], 601550 (3); [Blood group, Wright], 112050 (3); Distal renal tubular acidosis 1, 179800 (3), Autosomal dominant; [Blood group, Waldner], 112010 (3); Spherocytosis, type 4, 612653 (3), Autosomal dominant; [Blood group, Froese], 601551 (3); Distal renal tubular acidosis 4 with hemolytic anemia, 611590 (3), Autosomal recessive; {Malaria, resistance to}, 611162 (3); Cryohydrocytosis, 185020 (3), Autosomal dominant; Ovalocytosis, SA type, 166900 (3), Autosomal dominant; [Blood group, Diego], 110500 (3)
CALCR	ENSG00000004948	0.928	no	NA	no	no	NA	yes	{Osteoporosis, postmenopausal, susceptibility}, 166710 (3), Autosomal dominant
DVL2	ENSG00000004975	0.657	no	NA	no	no	NA	no	NA
PRSS22	ENSG00000005001	0.94	no	NA	no	no	NA	no	NA
UPF1	ENSG00000005007	0.162	no	NA	yes	no	NA	no	NA
SKAP2	ENSG00000005020	0.67	no	NA	no	no	NA	no	NA
CCDC109B	ENSG00000005059	1.351	no	NA	no	no	NA	no	NA
HOXA11	ENSG00000005073	0.329	no	NA	yes	no	NA	yes	Radioulnar synostosis with amegakaryocytic thrombocytopenia 1, 605432 (3), Autosomal dominant
POLR2J	ENSG00000005075	1.365	no	NA	no	no	NA	no	NA
DHX33	ENSG00000005100	0.678	no	NA	no	no	NA	no	NA
MEOX1	ENSG00000005102	1.268	yes	perez_et_al_2023,HPO (OFC)	no	no	NA	no	Klippel-Feil syndrome 2, 214300 (3), Autosomal recessive
THSD7A	ENSG00000005108	0.215	no	NA	yes	no	NA	no	NA
LIG3	ENSG00000005156	0.682	no	NA	no	no	NA	no	Mitochondrial DNA depletion syndrome 20 (MNGIE type), 619780 (3), Autosomal recessive
RPAP3	ENSG00000005175	0.581	no	NA	no	no	NA	no	NA
ACSM3	ENSG00000005187	1.055	no	NA	no	no	NA	no	NA
AC004381.6	ENSG00000005189	0.856	no	NA	no	no	NA	no	NA
CIAPIN1	ENSG00000005194	0.836	no	NA	no	no	NA	no	NA
FAM214B	ENSG00000005238	0.419	no	NA	no	no	NA	no	NA
COPZ2	ENSG00000005243	1.614	no	NA	no	no	NA	no	NA
PRKAR2B	ENSG00000005249	0.22	no	NA	yes	no	NA	no	NA
CREBBP	ENSG00000005339	0.066	yes	HPO (OFC)	yes	yes	cleft secondary palate	yes	Menke-Hennekam syndrome 1, 618332 (3), Autosomal dominant; Rubinstein-Taybi syndrome 1, 180849 (3), Autosomal dominant
BZRAP1	ENSG00000005379	0.361	no	NA	no	no	NA	no	Dystonia 22, juvenile-onset, 620453 (3), Autosomal recessive; ?Dystonia 22, adult-onset, 620456 (3), Autosomal recessive
MPO	ENSG00000005381	1.145	no	NA	no	no	NA	yes	{Alzheimer disease, susceptibility to}, 104300 (3), Autosomal dominant; Myeloperoxidase deficiency, 254600 (3), Autosomal recessive; {Lung cancer, protection against, in smokers} (3)
PON1	ENSG00000005421	1.29	no	NA	no	no	NA	no	NA
GCFC2	ENSG00000005436	1.167	no	NA	no	no	NA	no	NA
WDR54	ENSG00000005448	1.311	no	NA	no	no	NA	no	NA
CROT	ENSG00000005469	1.173	no	NA	no	no	NA	no	NA
ABCB4	ENSG00000005471	0.508	no	NA	no	no	NA	yes	Gallbladder disease 1, 600803 (3), Autosomal recessive, Autosomal dominant; Cholestasis, intrahepatic, of pregnancy, 3, 614972 (3), Autosomal recessive, Autosomal dominant; Cholestasis, progressive familial intrahepatic 3, 602347 (3), Autosomal recessive
KMT2E	ENSG00000005483	0.06	no	NA	yes	no	NA	yes	O'Donnell-Luria-Rodan syndrome, 618512 (3), Autosomal dominant
RHBDD2	ENSG00000005486	0.529	no	NA	no	no	NA	no	NA
SOX8	ENSG00000005513	0.512	no	NA	no	no	NA	no	NA
IBTK	ENSG00000005700	0.413	no	NA	no	no	NA	no	NA
ZNF195	ENSG00000005801	1.15	no	NA	no	no	NA	no	NA
MYCBP2	ENSG00000005810	0.115	no	NA	yes	no	NA	no	NA
FBXL3	ENSG00000005812	0.288	no	NA	yes	no	NA	no	Intellectual developmental disorder with short stature, facial anomalies, and speech defects, 606220 (3), Autosomal recessive
ITGAL	ENSG00000005844	0.412	no	NA	no	no	NA	no	NA
PDK2	ENSG00000005882	0.919	no	NA	no	no	NA	no	NA
ITGA3	ENSG00000005884	0.534	no	NA	no	no	NA	no	Epidermolysis bullosa, junctional 7, with interstitial lung disease and nephrotic syndrome, 614748 (3), Autosomal recessive
GGNBP2	ENSG00000005955	0.073	no	NA	yes	no	NA	no	NA
ITGA2B	ENSG00000005961	0.756	no	NA	no	no	NA	yes	Fetomaternal alloimmune thrombocytopenia 2, 621266 (3), Autosomal dominant; Glanzmann thrombasthenia 1, 273800 (3), Autosomal recessive; Bleeding disorder, platelet-type, 16, autosomal dominant, 187800 (3), Autosomal dominant
ASB4	ENSG00000005981	1.414	no	NA	no	no	NA	no	NA
GDE1	ENSG00000006007	1.172	no	NA	no	no	NA	no	NA
C19orf60	ENSG00000006015	1.443	no	NA	no	no	NA	no	NA
CRLF1	ENSG00000006016	0.908	no	NA	no	no	NA	no	Cold-induced sweating syndrome 1, 272430 (3), Autosomal recessive
OSBPL7	ENSG00000006025	0.444	no	NA	no	no	NA	no	NA
TMEM98	ENSG00000006042	0.886	no	NA	no	no	NA	yes	Nanophthalmos 4, 615972 (3), Autosomal dominant
YBX2	ENSG00000006047	0.15	no	NA	yes	no	NA	no	NA
KRT33A	ENSG00000006059	1.689	no	NA	no	no	NA	no	NA
ABCC8	ENSG00000006071	0.765	no	NA	no	no	NA	yes	Diabetes mellitus, permanent neonatal 3, 618857 (3), Autosomal recessive, Autosomal dominant; Maturity-onset diabetes of the young, type 12, 621196 (3), Autosomal dominant; Diabetes mellitus, transient neonatal 2, 610374 (3), Autosomal dominant; Diabetes mellitus, noninsulin-dependent, 125853 (3), Autosomal dominant; Hypoglycemia of infancy, leucine-sensitive, 240800 (3), Autosomal dominant; Hyperinsulinemic hypoglycemia, familial, 1, 256450 (3), Autosomal recessive, Autosomal dominant
CCL18	ENSG00000006074	1.782	no	NA	no	no	NA	no	NA
SYNRG	ENSG00000006114	0.319	no	NA	yes	no	NA	no	NA
CACNG3	ENSG00000006116	0.195	no	NA	yes	no	NA	no	NA
TMEM132A	ENSG00000006118	0.802	no	NA	no	no	NA	no	NA
AP2B1	ENSG00000006125	0.263	no	NA	yes	yes	cleft palate,cleft palate,cleft palate,cleft palate	no	NA
TAC1	ENSG00000006128	0.535	no	NA	no	no	NA	no	NA
ZNF263	ENSG00000006194	0.969	no	NA	no	no	NA	no	NA
CX3CL1	ENSG00000006210	0.545	no	NA	no	no	NA	no	NA
SPATA20	ENSG00000006282	0.698	no	NA	no	no	NA	no	NA
CACNA1G	ENSG00000006283	0.211	no	NA	yes	no	NA	yes	Spinocerebellar ataxia 42, 616795 (3), Autosomal dominant; Spinocerebellar ataxia 42, early-onset, severe, with neurodevelopmental deficits, 618087 (3), Autosomal dominant
TNFRSF12A	ENSG00000006327	1.532	no	NA	no	no	NA	no	NA
DLX6	ENSG00000006377	0.378	no	NA	no	no	NA	no	NA
MAP3K9	ENSG00000006432	0.408	no	NA	no	no	NA	no	NA
RALA	ENSG00000006451	0.269	no	NA	yes	no	NA	yes	Hiatt-Neu-Cooper neurodevelopmental syndrome, 619311 (3), Autosomal dominant
BAIAP2L1	ENSG00000006453	0.649	no	NA	no	no	NA	no	NA
KDM7A	ENSG00000006459	0.229	no	NA	yes	no	NA	no	NA
ETV1	ENSG00000006468	0.347	no	NA	yes	no	NA	no	NA
AGK	ENSG00000006530	0.878	no	NA	no	no	NA	no	Cataract 38, autosomal recessive, 614691 (3), Autosomal recessive; Sengers syndrome, 212350 (3), Autosomal recessive
ALDH3B1	ENSG00000006534	0.995	no	NA	no	no	NA	no	NA
TTC22	ENSG00000006555	1.007	no	NA	no	no	NA	no	NA
PHTF2	ENSG00000006576	0.545	no	NA	no	no	NA	no	NA
CCL26	ENSG00000006606	1.754	no	NA	no	no	NA	no	NA
FARP2	ENSG00000006607	1.183	no	NA	no	no	NA	no	NA
USH1C	ENSG00000006611	0.888	no	NA	no	no	NA	no	Usher syndrome, type 1C, 276904 (3), Autosomal recessive; Deafness, autosomal recessive 18A, 602092 (3), Autosomal recessive
GGCT	ENSG00000006625	1.335	no	NA	no	no	NA	no	NA
DBF4	ENSG00000006634	0.282	no	NA	yes	no	NA	no	NA
TBXA2R	ENSG00000006638	1.361	no	NA	no	no	NA	yes	{Bleeding disorder, platelet-type, 13, susceptibility to}, 614009 (3), Autosomal dominant
IFRD1	ENSG00000006652	0.674	no	NA	no	no	NA	no	NA
LGALS14	ENSG00000006659	1.531	no	NA	no	no	NA	no	NA
COX10	ENSG00000006695	0.611	no	NA	no	no	NA	no	Mitochondrial complex IV deficiency, nuclear type 3, 619046 (3), Autosomal recessive
GTF2IRD1	ENSG00000006704	0.329	no	NA	yes	no	NA	no	NA
PAF1	ENSG00000006712	0.622	no	NA	no	no	NA	no	NA
VPS41	ENSG00000006715	0.84	no	NA	no	no	NA	no	Spinocerebellar ataxia, autosomal recessive 29, 619389 (3), Autosomal recessive
ARHGAP44	ENSG00000006740	0.22	no	NA	yes	no	NA	no	NA
ELAC2	ENSG00000006744	1.046	no	NA	no	no	NA	no	{Prostate cancer, hereditary, 2, susceptibility to}, 614731 (3); Combined oxidative phosphorylation deficiency 17, 615440 (3), Autosomal recessive
SCIN	ENSG00000006747	1.657	no	NA	no	no	NA	no	NA
MYH13	ENSG00000006788	0.895	no	NA	no	no	NA	no	NA
ADIPOR2	ENSG00000006831	0.518	no	NA	no	no	NA	no	NA
CDKL3	ENSG00000006837	1.148	no	NA	no	no	NA	no	NA
UPP2	ENSG00000007001	0.897	no	NA	no	no	NA	no	NA
PRSS21	ENSG00000007038	1.319	no	NA	no	no	NA	no	NA
MARK4	ENSG00000007047	0.258	no	NA	yes	no	NA	no	NA
PROM1	ENSG00000007062	1.051	no	NA	no	no	NA	yes	Macular dystrophy, retinal, 2, 608051 (3), Autosomal dominant; Retinitis pigmentosa 41, 612095 (3), Autosomal recessive; Stargardt disease 4, 603786 (3), Autosomal dominant; Cone-rod dystrophy 12, 612657 (3), Autosomal recessive, Autosomal dominant
CCDC124	ENSG00000007080	0.8	no	NA	no	no	NA	no	NA
CEACAM21	ENSG00000007129	1.696	no	NA	no	no	NA	no	NA
PAFAH1B1	ENSG00000007168	0.107	no	NA	yes	no	NA	yes	Subcortical laminar heterotopia, 607432 (3), Autosomal dominant; Lissencephaly 1, 607432 (3), Autosomal dominant
NOS2	ENSG00000007171	0.755	no	NA	no	no	NA	no	NA
DNAH9	ENSG00000007174	0.722	no	NA	no	no	NA	no	Ciliary dyskinesia, primary, 40, 618300 (3), Autosomal recessive
KIAA0100	ENSG00000007202	0.421	no	NA	no	no	NA	no	NA
SLC13A2	ENSG00000007216	1.146	no	NA	no	no	NA	no	NA
GAS7	ENSG00000007237	0.362	no	NA	no	no	NA	no	NA
TRAPPC6A	ENSG00000007255	1.866	no	NA	no	no	NA	no	NA
MATK	ENSG00000007264	0.765	no	NA	no	no	NA	no	NA
CEACAM7	ENSG00000007306	1.527	no	NA	no	no	NA	no	NA
CD79B	ENSG00000007312	0.384	no	NA	no	no	NA	no	Agammaglobulinemia 6, 612692 (3), Autosomal recessive
SCN4A	ENSG00000007314	0.378	no	NA	no	no	NA	yes	Paramyotonia congenita, 168300 (3), Autosomal dominant; Hyperkalemic periodic paralysis, 170500 (3), Autosomal dominant; Congenital myopathy 22B, severe fetal, 620369 (3), Autosomal recessive; Hypokalemic periodic paralysis, type 2, 613345 (3), Autosomal dominant; Myotonia congenita, atypical, acetazolamide-responsive, 608390 (3), Autosomal dominant; Myasthenic syndrome, congenital, 16, 614198 (3), Autosomal recessive; Congenital myopathy 22A, classic, 620351 (3), Autosomal recessive
ST7L	ENSG00000007341	0.868	no	NA	no	no	NA	no	NA
PAX6	ENSG00000007372	0.169	no	NA	yes	yes	cleft palate	yes	Optic nerve hypoplasia, 165550 (3), Autosomal dominant; Cataract with late-onset corneal dystrophy, 106210 (3), Autosomal dominant; Microphthalmia/coloboma 12, 120200 (3), Autosomal dominant; ?Coloboma of optic nerve, 120430 (3), Autosomal dominant; Aniridia, 106210 (3), Autosomal dominant; Anterior segment dysgenesis 5, multiple subtypes, 604229 (3), Autosomal dominant; ?Morning glory disc anomaly, 120430 (3), Autosomal dominant; Foveal hypoplasia 1, 136520 (3), Autosomal dominant; Keratitis, 148190 (3), Autosomal dominant
RPUSD1	ENSG00000007376	1.889	no	NA	no	no	NA	no	NA
RHBDF1	ENSG00000007384	0.935	no	NA	no	no	NA	no	NA
LUC7L	ENSG00000007392	0.452	no	NA	no	no	NA	no	NA
CACNA2D2	ENSG00000007402	0.229	no	NA	yes	no	NA	no	Cerebellar atrophy with seizures and variable developmental delay, 618501 (3), Autosomal recessive
BAIAP3	ENSG00000007516	1.035	no	NA	no	no	NA	no	NA
TSR3	ENSG00000007520	1.147	no	NA	no	no	NA	no	NA
PIGQ	ENSG00000007541	0.904	no	NA	no	no	NA	no	Multiple congenital anomalies-hypotonia-seizures syndrome 4, 618548 (3), Autosomal recessive
CRAMP1L	ENSG00000007545	0.417	no	NA	no	yes	cleft palate,cleft palate	no	NA
TEAD3	ENSG00000007866	0.264	no	NA	yes	no	NA	no	NA
SELE	ENSG00000007908	0.86	no	NA	no	no	NA	no	NA
DNAJC11	ENSG00000007923	0.244	no	NA	yes	no	NA	no	NA
FMO3	ENSG00000007933	1.584	no	NA	no	no	NA	no	Trimethylaminuria, 602079 (3), Autosomal recessive
MYLIP	ENSG00000007944	0.536	no	NA	no	no	NA	no	NA
E2F2	ENSG00000007968	0.561	no	NA	no	no	NA	no	NA
PSMB1	ENSG00000008018	0.276	no	NA	yes	no	NA	no	?Neurodevelopmental disorder with microcephaly, hypotonia, and absent language, 620038 (3), Autosomal recessive
JARID2	ENSG00000008083	0.188	yes	HPO (OFC)	yes	no	NA	yes	Developmental delay with variable intellectual disability and dysmorphic facies, 620098 (3), Autosomal dominant
CAMK1G	ENSG00000008118	0.686	no	NA	no	no	NA	no	NA
CDK11A	ENSG00000008128	1.291	no	NA	no	no	NA	no	NA
NADK	ENSG00000008130	0.994	no	NA	no	no	NA	no	NA
TFAP2B	ENSG00000008196	0.259	yes	perez_et_al_2023	yes	no	NA	yes	Patent ductus arteriosus 2, 617035 (3), Autosomal dominant; Char syndrome, 169100 (3), Autosomal dominant
TFAP2D	ENSG00000008197	0.252	no	NA	yes	no	NA	no	NA
DLEC1	ENSG00000008226	0.911	no	NA	no	no	NA	no	NA
CYTH3	ENSG00000008256	0.421	no	NA	no	no	NA	no	NA
ADAM22	ENSG00000008277	0.363	no	NA	no	no	NA	no	Developmental and epileptic encephalopathy 61, 617933 (3), Autosomal recessive
SYPL1	ENSG00000008282	0.818	no	NA	no	no	NA	no	NA
CYB561	ENSG00000008283	0.543	no	NA	no	no	NA	no	Orthostatic hypotension 2, 618182 (3), Autosomal recessive
SPAG9	ENSG00000008294	0.142	no	NA	yes	no	NA	no	NA
CELSR3	ENSG00000008300	0.245	no	NA	yes	no	NA	no	NA
AASS	ENSG00000008311	0.809	no	NA	no	no	NA	no	Hyperlysinemia, 238700 (3), Autosomal recessive
PLEKHG6	ENSG00000008323	1.001	no	NA	no	no	NA	no	NA
SS18L2	ENSG00000008324	1.598	no	NA	no	no	NA	no	NA
MPND	ENSG00000008382	0.875	no	NA	no	no	NA	no	NA
MGST1	ENSG00000008394	1.72	no	NA	no	no	NA	no	NA
CRY1	ENSG00000008405	0.814	no	NA	no	no	NA	yes	{Delayed sleep phase disorder, susceptibility to}, 614163 (3), Autosomal dominant
PGLYRP1	ENSG00000008438	1.787	no	NA	no	no	NA	no	NA
NFIX	ENSG00000008441	0.149	no	NA	yes	no	NA	yes	Marshall-Smith syndrome, 602535 (3), Autosomal dominant; Malan syndrome, 614753 (3), Autosomal dominant
ST3GAL1	ENSG00000008513	0.495	no	NA	no	no	NA	no	NA
MMP25	ENSG00000008516	1.245	no	NA	no	no	NA	no	NA
IL32	ENSG00000008517	1.917	no	NA	no	no	NA	no	NA
PKD1	ENSG00000008710	0.179	no	NA	yes	no	NA	yes	Polycystic kidney disease 1, 173900 (3), Autosomal dominant
MAPK8IP2	ENSG00000008735	0.1	no	NA	yes	no	NA	no	NA
MED24	ENSG00000008838	0.698	no	NA	no	no	NA	no	NA
RHOBTB2	ENSG00000008853	0.497	no	NA	no	no	NA	yes	Developmental and epileptic encephalopathy 64, 618004 (3), Autosomal dominant
HEATR5B	ENSG00000008869	0.632	no	NA	no	no	NA	no	NA
SEC62	ENSG00000008952	0.297	no	NA	yes	no	NA	no	NA
RPS20	ENSG00000008988	1.01	no	NA	no	no	NA	no	NA
CSDE1	ENSG00000009307	0.144	no	NA	yes	no	NA	no	NA
UBE3C	ENSG00000009335	0.183	no	NA	yes	no	NA	no	Neurodevelopmental disorder with absent speech and movement and behavioral abnormalities, 620270 (3), Autosomal recessive
REV3L	ENSG00000009413	0.117	no	NA	yes	no	NA	no	NA
PAX7	ENSG00000009709	0.558	yes	perez_et_al_2023,GWAS (OFC)	no	no	NA	no	Congenital myopathy 19, 618578 (3), Autosomal recessive; Rhabdomyosarcoma 2, alveolar, 268220 (3), Somatic mutation
MASP2	ENSG00000009724	1.146	no	NA	no	no	NA	no	MASP2 deficiency, 613791 (3), Autosomal recessive
IYD	ENSG00000009765	0.884	no	NA	no	no	NA	no	Thyroid dyshormonogenesis 4, 274800 (3), Autosomal recessive
FAM76A	ENSG00000009780	0.932	no	NA	no	no	NA	no	NA
TRAF3IP3	ENSG00000009790	0.87	yes	GWAS (OFC)	no	no	NA	no	NA
POMT2	ENSG00000009830	0.795	yes	perez_et_al_2023,HPO (OFC)	no	no	NA	no	Muscular dystrophy-dystroglycanopathy (limb-girdle), type C, 2, 613158 (3), Autosomal recessive; Muscular dystrophy-dystroglycanopathy (congenital with brain and eye anomalies), type A, 2, 613150 (3), Autosomal recessive; Muscular dystrophy-dystroglycanopathy (congenital with impaired intellectual development), type B, 2, 613156 (3), Autosomal recessive
VTA1	ENSG00000009844	0.902	no	NA	no	no	NA	no	NA
MLXIPL	ENSG00000009950	0.473	no	NA	no	no	NA	no	NA
BAZ1B	ENSG00000009954	0.109	no	NA	yes	no	NA	no	NA
RANBP9	ENSG00000010017	0.13	no	NA	yes	no	NA	no	NA
ETV7	ENSG00000010030	1.528	no	NA	no	no	NA	no	NA
SPRTN	ENSG00000010072	0.304	no	NA	yes	no	NA	no	Ruijs-Aalfs syndrome, 616200 (3), Autosomal recessive
METTL13	ENSG00000010165	0.889	no	NA	no	no	NA	yes	{?Deafness, autosomal recessive 26, modifier of}, 605429 (3), Autosomal dominant
DYRK4	ENSG00000010219	1.508	no	NA	no	no	NA	no	NA
ZNF207	ENSG00000010244	0.493	no	NA	no	no	NA	no	NA
UQCRC1	ENSG00000010256	0.546	no	NA	no	no	NA	yes	Parkinsonism with polyneuropathy, 619279 (3), Autosomal dominant
STARD3NL	ENSG00000010270	0.856	no	NA	no	no	NA	no	NA
CD9	ENSG00000010278	0.86	no	NA	no	no	NA	no	NA
HHATL	ENSG00000010282	0.886	no	NA	no	no	NA	no	NA
NCAPD2	ENSG00000010292	0.582	no	NA	no	no	NA	no	Microcephaly 21, primary, autosomal recessive, 617983 (3), Autosomal recessive
IFFO1	ENSG00000010295	0.695	no	NA	no	no	NA	no	NA
GIPR	ENSG00000010310	1.758	no	NA	no	no	NA	no	NA
PHF7	ENSG00000010318	0.683	no	NA	no	no	NA	no	NA
SEMA3G	ENSG00000010319	1.037	no	NA	no	no	NA	no	NA
NISCH	ENSG00000010322	0.285	no	NA	yes	no	NA	no	NA
STAB1	ENSG00000010327	0.805	no	NA	no	no	NA	no	[Hyperferritinemia], 620729 (3), Autosomal recessive
FUZ	ENSG00000010361	0.91	no	NA	no	yes	cleft palate,cleft secondary palate	yes	{Neural tube defects, susceptibility to}, 182940 (3), Autosomal dominant
SLC6A13	ENSG00000010379	0.978	no	NA	no	no	NA	no	NA
PRSS3	ENSG00000010438	1.9	no	NA	no	no	NA	no	NA
ZNF200	ENSG00000010539	1.16	no	NA	no	no	NA	no	NA
CD4	ENSG00000010610	0.709	no	NA	no	no	NA	no	Immunodeficiency 79, 619238 (3), Autosomal recessive; OKT4 epitope deficiency, 613949 (3)
LRRC23	ENSG00000010626	1.218	no	NA	no	no	NA	no	Spermatogenic failure 92, 620848 (3), Autosomal recessive
HFE	ENSG00000010704	1.186	no	NA	no	no	NA	no	Hemochromatosis, type 1, 235200 (3), Autosomal recessive
SCMH1	ENSG00000010803	0.682	no	NA	no	no	NA	no	NA
FYN	ENSG00000010810	0.278	no	NA	yes	no	NA	no	NA
HIVEP2	ENSG00000010818	0.08	no	NA	yes	no	NA	yes	Intellectual developmental disorder, autosomal dominant 43, 616977 (3), Autosomal dominant
FMO1	ENSG00000010932	1.093	no	NA	no	no	NA	no	NA
TCEB3	ENSG00000011007	0.119	no	NA	yes	no	NA	no	NA
LYPLA2	ENSG00000011009	0.344	no	NA	yes	no	NA	no	NA
CLCN6	ENSG00000011021	0.608	no	NA	no	no	NA	yes	Ceroid lipofuscinosis, neuronal, 15, 619173 (3), Autosomal dominant
MRC2	ENSG00000011028	0.319	no	NA	yes	no	NA	no	NA
NME2	ENSG00000011052	1.462	no	NA	no	no	NA	no	NA
SLC6A7	ENSG00000011083	0.884	no	NA	no	no	NA	no	NA
TSPAN9	ENSG00000011105	0.519	no	NA	no	no	NA	no	NA
BTBD7	ENSG00000011114	0.51	no	NA	no	no	NA	no	NA
APBA3	ENSG00000011132	1.239	no	NA	no	no	NA	no	NA
MKS1	ENSG00000011143	1.042	yes	perez_et_al_2023,HPO (OFC)	no	yes	cleft palate,cleft palate,cleft upper lip,cleft upper lip	no	Bardet-Biedl syndrome 13, 615990 (3), Autosomal recessive; Meckel syndrome 1, 249000 (3), Autosomal recessive; Joubert syndrome 28, 617121 (3), Autosomal recessive
ABHD5	ENSG00000011198	0.982	no	NA	no	no	NA	no	Chanarin-Dorfman syndrome, 275630 (3), Autosomal recessive
AKAP8L	ENSG00000011243	0.468	no	NA	no	no	NA	no	NA
MBTD1	ENSG00000011258	0.077	no	NA	yes	no	NA	no	NA
UTP18	ENSG00000011260	0.627	no	NA	no	no	NA	no	NA
RNF216	ENSG00000011275	0.551	no	NA	no	no	NA	no	Cerebellar ataxia and hypogonadotropic hypogonadism, 212840 (3), Autosomal recessive
TTC19	ENSG00000011295	1.116	no	NA	no	no	NA	no	Mitochondrial complex III deficiency, nuclear type 2, 615157 (3), Autosomal recessive
PTBP1	ENSG00000011304	0.176	no	NA	yes	no	NA	no	NA
DPF1	ENSG00000011332	0.285	no	NA	yes	no	NA	no	NA
SYT7	ENSG00000011347	0.329	no	NA	yes	no	NA	no	NA
LARS2	ENSG00000011376	0.857	yes	HPO (OFC)	no	no	NA	no	Perrault syndrome 4, 615300 (3), Autosomal recessive; Hydrops, lactic acidosis, and sideroblastic anemia, 617021 (3), Autosomal recessive
PIK3C2A	ENSG00000011405	0.359	no	NA	no	no	NA	no	Oculoskeletodental syndrome, 618440 (3), Autosomal recessive
PLAUR	ENSG00000011422	0.84	no	NA	no	no	NA	no	NA
ANLN	ENSG00000011426	0.374	no	NA	no	no	NA	yes	Focal segmental glomerulosclerosis 8, 616032 (3), Autosomal dominant
WIZ	ENSG00000011451	0.225	no	NA	yes	yes	cleft palate	no	NA
RABGAP1	ENSG00000011454	0.078	no	NA	yes	no	NA	no	NA
DCN	ENSG00000011465	0.536	no	NA	no	no	NA	yes	Corneal dystrophy, congenital stromal, 610048 (3), Autosomal dominant
QPCTL	ENSG00000011478	1.394	no	NA	no	no	NA	no	NA
PPP5C	ENSG00000011485	0.209	no	NA	yes	no	NA	no	NA
CEP68	ENSG00000011523	0.442	no	NA	no	no	NA	no	NA
MAP4K3	ENSG00000011566	0.372	no	NA	no	no	NA	no	NA
ZBTB32	ENSG00000011590	0.819	no	NA	no	no	NA	no	NA
TYROBP	ENSG00000011600	0.92	no	NA	no	no	NA	no	Polycystic lipomembranous osteodysplasia with sclerosing leukoencephalopathy 1, 221770 (3), Autosomal recessive
TMEM159	ENSG00000011638	1.643	no	NA	no	no	NA	no	NA
BRCA1	ENSG00000012048	0.915	no	NA	no	no	NA	yes	Fanconi anemia, complementation group S, 617883 (3), Autosomal recessive; {Breast-ovarian cancer, familial, 1}, 604370 (3), Autosomal dominant; {Pancreatic cancer, susceptibility to, 4}, 614320 (3)
ERCC1	ENSG00000012061	1.296	no	NA	no	no	NA	no	Cerebrooculofacioskeletal syndrome 4, 610758 (3), Autosomal recessive
CD22	ENSG00000012124	0.349	no	NA	yes	no	NA	no	NA
LTF	ENSG00000012223	1.164	no	NA	no	no	NA	no	NA
EXTL3	ENSG00000012232	0.677	no	NA	no	no	NA	no	Immunoskeletal dysplasia with neurodevelopmental abnormalities, 617425 (3), Autosomal recessive
NR1H4	ENSG00000012504	0.628	no	NA	no	no	NA	no	Cholestasis, progressive familial intrahepatic, 5, 617049 (3), Autosomal recessive
ELOVL5	ENSG00000012660	0.355	no	NA	no	no	NA	yes	Spinocerebellar ataxia 38, 615957 (3), Autosomal dominant
ALOX5	ENSG00000012779	0.636	no	NA	no	no	NA	yes	{Atherosclerosis, susceptibility to} (3); {Asthma, diminished response to antileukotriene treatment in}, 600807 (3), Autosomal dominant
CALCOCO1	ENSG00000012822	0.636	no	NA	no	no	NA	no	NA
UBR7	ENSG00000012963	0.447	no	NA	no	no	NA	no	Li-Campeau syndrome, 619189 (3), Autosomal recessive
MAP4K5	ENSG00000012983	0.284	no	NA	yes	no	NA	no	NA
EHD3	ENSG00000013016	0.602	no	NA	no	no	NA	no	NA
PSMC4	ENSG00000013275	0.493	no	NA	no	no	NA	no	NA
MAN2B2	ENSG00000013288	1.011	no	NA	no	no	NA	no	Congenital disorder of glycosylation type 1EE with or without immunodeficiency, 621140 (3), Autosomal recessive
SLC7A14	ENSG00000013293	0.541	no	NA	no	no	NA	no	Retinitis pigmentosa 68, 615725 (3), Autosomal recessive
CLDN11	ENSG00000013297	0.385	no	NA	no	no	NA	yes	Leukodystrophy, hypomyelinating, 22, 619328 (3), Autosomal dominant
SLC25A39	ENSG00000013306	1.222	no	NA	no	no	NA	no	NA
MVP	ENSG00000013364	0.726	no	NA	no	no	NA	no	NA
NUB1	ENSG00000013374	0.581	no	NA	no	no	NA	no	NA
PGM3	ENSG00000013375	0.653	no	NA	no	no	NA	no	Immunodeficiency 23, 615816 (3), Autosomal recessive
RWDD2A	ENSG00000013392	1.619	no	NA	no	no	NA	no	NA
CLK1	ENSG00000013441	0.769	no	NA	no	no	NA	no	NA
POLR3B	ENSG00000013503	0.868	no	NA	no	no	NA	yes	Leukodystrophy, hypomyelinating, 8, with or without oligodontia and/or hypogonadotropic hypogonadism, 614381 (3), Autosomal recessive; Charcot-Marie-Tooth disease, demyelinating, type 1I, 619742 (3), Autosomal dominant
ANGEL1	ENSG00000013523	0.777	no	NA	no	no	NA	no	NA
RNF14	ENSG00000013561	0.681	no	NA	no	no	NA	no	NA
DDX11	ENSG00000013573	0.961	no	NA	no	no	NA	no	Warsaw breakage syndrome, 613398 (3), Autosomal recessive
HEBP1	ENSG00000013583	1.758	no	NA	no	no	NA	no	NA
GPRC5A	ENSG00000013588	1.627	no	NA	no	no	NA	no	NA
CD6	ENSG00000013725	0.656	no	NA	no	no	NA	no	NA
TACC3	ENSG00000013810	0.707	no	NA	no	no	NA	no	NA
UFL1	ENSG00000014123	0.843	no	NA	no	no	NA	no	NA
POLA2	ENSG00000014138	0.65	no	NA	no	no	NA	no	NA
ZC3H3	ENSG00000014164	0.41	no	NA	no	no	NA	no	NA
CAPN1	ENSG00000014216	0.706	no	NA	no	no	NA	no	Spastic paraplegia 76, autosomal recessive, 616907 (3), Autosomal recessive
ACPP	ENSG00000014257	1.403	no	NA	no	no	NA	no	NA
MDH1	ENSG00000014641	0.366	no	NA	no	no	NA	no	?Developmental and epileptic encephalopathy 88, 618959 (3), Autosomal recessive
SLC30A9	ENSG00000014824	0.679	no	NA	no	no	NA	no	Birk-Landau-Perez syndrome, 617595 (3), Autosomal recessive
MTMR11	ENSG00000014914	1.086	no	NA	no	no	NA	no	NA
COX15	ENSG00000014919	1.327	no	NA	no	no	NA	no	Mitochondrial complex IV deficiency, nuclear type 6, 615119 (3), Autosomal recessive
CCDC88C	ENSG00000015133	0.454	no	NA	no	no	NA	yes	?Spinocerebellar ataxia 40, 616053 (3), Autosomal dominant; Hydrocephalus, congenital, 1, 236600 (3), Autosomal recessive
YAF2	ENSG00000015153	0.494	no	NA	no	no	NA	no	NA
ZMYND11	ENSG00000015171	0.12	no	NA	yes	yes	cleft palate	yes	Intellectual developmental disorder, autosomal dominant 30, 616083 (3), Autosomal dominant
DPEP1	ENSG00000015413	1.312	no	NA	no	no	NA	no	NA
BID	ENSG00000015475	1.917	no	NA	no	no	NA	no	NA
MATR3	ENSG00000015479	0.079	no	NA	yes	no	NA	yes	Amyotrophic lateral sclerosis 21, 606070 (3), Autosomal dominant
NPC1L1	ENSG00000015520	0.936	no	NA	no	no	NA	no	NA
XYLT2	ENSG00000015532	0.341	no	NA	yes	no	NA	no	{Pseudoxanthoma elasticum, modifier of severity of}, 264800 (3), Autosomal recessive; Spondyloocular syndrome, 605822 (3), Autosomal recessive
STMN4	ENSG00000015592	0.701	no	NA	no	no	NA	no	NA
NUDCD3	ENSG00000015676	0.491	no	NA	no	no	NA	no	NA
ISL1	ENSG00000016082	0.408	no	NA	no	no	NA	no	NA
CHDH	ENSG00000016391	0.883	no	NA	no	no	NA	no	NA
IL20RA	ENSG00000016402	0.642	no	NA	no	no	NA	no	NA
CLCA1	ENSG00000016490	0.721	no	NA	no	no	NA	no	NA
CLCA4	ENSG00000016602	1.03	no	NA	no	no	NA	no	NA
GLT8D1	ENSG00000016864	1.134	no	NA	no	no	NA	no	NA
ATP2C1	ENSG00000017260	0.182	no	NA	yes	no	NA	yes	Hailey-Hailey disease, 169600 (3), Autosomal dominant
SRCIN1	ENSG00000017373	0.213	no	NA	yes	no	NA	no	NA
IGF1	ENSG00000017427	0.806	no	NA	no	no	NA	no	Insulin-like growth factor I deficiency, 608747 (3), Autosomal recessive
RALBP1	ENSG00000017797	0.449	no	NA	no	no	NA	no	NA
RUFY3	ENSG00000018189	0.458	no	NA	no	no	NA	no	NA
CNTN1	ENSG00000018236	0.373	no	NA	no	no	NA	no	Congenital myopathy 12, 612540 (3), Autosomal recessive
SLC11A1	ENSG00000018280	1.354	no	NA	no	no	NA	no	NA
WWTR1	ENSG00000018408	0.356	no	NA	no	no	NA	no	NA
AGPS	ENSG00000018510	0.117	no	NA	yes	no	NA	no	Rhizomelic chondrodysplasia punctata, type 3, 600121 (3), Autosomal recessive
ATP1A2	ENSG00000018625	0.495	no	NA	no	no	NA	yes	Developmental and epileptic encephalopathy 98, 619605 (3), Autosomal dominant; Fetal akinesia, respiratory insufficiency, microcephaly, polymicrogyria, and dysmorphic facies, 619602 (3), Autosomal recessive; Alternating hemiplegia of childhood 1, 104290 (3), Autosomal dominant; Migraine, familial basilar, 602481 (3), Autosomal dominant; Migraine, familial hemiplegic, 2, 602481 (3), Autosomal dominant
TTC27	ENSG00000018699	0.784	no	NA	no	no	NA	no	NA
ZNF582	ENSG00000018869	1.75	no	NA	no	no	NA	no	NA
VSIG2	ENSG00000019102	1.099	no	NA	no	no	NA	no	NA
PHLDB1	ENSG00000019144	0.372	no	NA	no	no	NA	no	Osteogenesis imperfecta, type XXIII, 620639 (3), Autosomal recessive
MARCO	ENSG00000019169	1.34	no	NA	no	no	NA	no	NA
CYP24A1	ENSG00000019186	1.542	no	NA	no	no	NA	no	Hypercalcemia, infantile, 1, 143880 (3), Autosomal recessive
PRDM11	ENSG00000019485	0.315	no	NA	yes	no	NA	no	NA
SYT13	ENSG00000019505	0.459	no	NA	no	no	NA	no	NA
SNAI2	ENSG00000019549	0.494	no	NA	no	yes	cleft secondary palate,cleft palate	no	NA
CD74	ENSG00000019582	0.564	no	NA	no	no	NA	no	NA
HGF	ENSG00000019991	0.25	no	NA	yes	no	NA	no	Deafness, autosomal recessive 39, 608265 (3), Autosomal recessive
ZRANB1	ENSG00000019995	0.246	no	NA	yes	no	NA	no	NA
NCDN	ENSG00000020129	0.175	no	NA	yes	no	NA	yes	Neurodevelopmental disorder with infantile epileptic spasms, 619373 (3), Autosomal dominant
GPR124	ENSG00000020181	0.612	no	NA	no	yes	cleft secondary palate,cleft palate	no	NA
ZFP64	ENSG00000020256	0.758	no	NA	no	no	NA	no	NA
MNAT1	ENSG00000020426	1.52	no	NA	no	no	NA	no	NA
SAMD4A	ENSG00000020577	0.218	no	NA	yes	no	NA	no	NA
RUNX3	ENSG00000020633	0.424	no	NA	no	no	NA	no	NA
MRE11A	ENSG00000020922	0.839	no	NA	no	no	NA	no	Ataxia-telangiectasia-like disorder 1, 604391 (3), Autosomal recessive
PLEKHB1	ENSG00000021300	0.993	no	NA	no	no	NA	no	NA
SERPINB1	ENSG00000021355	1.489	no	NA	no	no	NA	no	NA
CYP3A43	ENSG00000021461	1.112	no	NA	no	no	NA	no	NA
SLC7A9	ENSG00000021488	1.121	no	NA	no	no	NA	yes	Cystinuria, 220100 (3), Autosomal recessive, Autosomal dominant
SPAST	ENSG00000021574	0.224	no	NA	yes	no	NA	yes	Spastic paraplegia 4, autosomal dominant, 182601 (3), Autosomal dominant
NRXN3	ENSG00000021645	0.112	no	NA	yes	no	NA	no	NA
OSBPL5	ENSG00000021762	0.555	no	NA	no	no	NA	no	NA
AQR	ENSG00000021776	0.219	no	NA	yes	no	NA	no	NA
CPS1	ENSG00000021826	0.517	no	NA	no	no	NA	no	Carbamoylphosphate synthetase I deficiency, 237300 (3), Autosomal recessive
C8B	ENSG00000021852	1.334	no	NA	no	no	NA	no	C8 deficiency, type II, 613789 (3), Autosomal recessive
RTFDC1	ENSG00000022277	0.838	no	NA	no	no	NA	no	NA
GABRA1	ENSG00000022355	0.367	no	NA	no	no	NA	yes	{Epilepsy, juvenile myoclonic, susceptibility to, 5}, 611136 (3); Developmental and epileptic encephalopathy 19, 615744 (3), Autosomal dominant; {Epilepsy, childhood absence, susceptibility to, 4}, 611136 (3)
NLRP2	ENSG00000022556	1.487	no	NA	no	no	NA	no	Oocyte/zygote/embryo maturation arrest 18, 620332 (3), Autosomal recessive
SLC45A4	ENSG00000022567	0.713	no	NA	no	no	NA	no	NA
RNF10	ENSG00000022840	0.411	no	NA	no	no	NA	no	NA
ZNF839	ENSG00000022976	0.796	no	NA	no	no	NA	no	NA
ZDHHC6	ENSG00000023041	0.779	no	NA	no	no	NA	no	NA
GRAMD1B	ENSG00000023171	0.245	no	NA	yes	no	NA	no	NA
RNH1	ENSG00000023191	1.216	no	NA	no	no	NA	no	{Encephalopathy, acute, infection-induced, susceptibility to, 12}, 620461 (3), Autosomal recessive
NDUFS1	ENSG00000023228	0.808	no	NA	no	no	NA	no	Mitochondrial complex I deficiency, nuclear type 5, 618226 (3), Autosomal recessive
RB1CC1	ENSG00000023287	0.138	no	NA	yes	no	NA	no	NA
ERP44	ENSG00000023318	0.274	no	NA	yes	no	NA	no	NA
ALAS1	ENSG00000023330	0.49	no	NA	no	no	NA	no	NA
BIRC3	ENSG00000023445	0.519	no	NA	no	no	NA	no	NA
AKAP11	ENSG00000023516	0.3	no	NA	yes	no	NA	no	NA
GLRX2	ENSG00000023572	1.621	no	NA	no	no	NA	no	NA
SNAPC1	ENSG00000023608	1.527	no	NA	no	no	NA	no	NA
DERA	ENSG00000023697	0.912	no	NA	no	no	NA	no	NA
STRAP	ENSG00000023734	0.375	no	NA	no	no	NA	no	NA
ABCC2	ENSG00000023839	1.158	no	NA	no	no	NA	no	Dubin-Johnson syndrome, 237500 (3), Autosomal recessive
DEF6	ENSG00000023892	0.259	yes	HPO (OFC)	yes	no	NA	no	Immunodeficiency 87 and autoimmunity, 619573 (3), Autosomal recessive
PLEKHO1	ENSG00000023902	0.481	no	NA	no	no	NA	no	NA
GCLM	ENSG00000023909	0.216	no	NA	yes	no	NA	no	NA
UBR2	ENSG00000024048	0.213	no	NA	yes	no	NA	no	NA
EHD2	ENSG00000024422	0.538	no	NA	no	no	NA	no	NA
DEPDC1	ENSG00000024526	0.795	no	NA	no	no	NA	no	NA
CCDC28A	ENSG00000024862	1.647	no	NA	no	no	NA	no	NA
RRAGD	ENSG00000025039	0.436	no	NA	no	no	NA	yes	Hypomagnesemia 7, renal, with or without dilated cardiomyopathy, 620152 (3), Autosomal dominant
HSF2	ENSG00000025156	0.315	no	NA	yes	no	NA	no	NA
PHF20	ENSG00000025293	0.261	no	NA	yes	no	NA	no	NA
HSD17B6	ENSG00000025423	0.591	no	NA	no	no	NA	no	NA
NR1H3	ENSG00000025434	0.373	no	NA	no	no	NA	no	NA
TYMP	ENSG00000025708	0.916	no	NA	no	no	NA	no	Mitochondrial DNA depletion syndrome 1 (MNGIE type), 603041 (3), Autosomal recessive
NCAPH2	ENSG00000025770	0.558	no	NA	no	no	NA	no	NA
TOMM34	ENSG00000025772	0.708	no	NA	no	no	NA	no	NA
SEC63	ENSG00000025796	0.57	no	NA	no	no	NA	yes	Polycystic liver disease 2, 617004 (3), Autosomal dominant
KPNA6	ENSG00000025800	0.224	no	NA	yes	no	NA	no	NA
VIM	ENSG00000026025	0.423	no	NA	no	no	NA	yes	Cataract 30, pulverulent, 116300 (3), Autosomal dominant
FAS	ENSG00000026103	0.441	no	NA	no	no	NA	yes	Squamous cell carcinoma, burn scar-related, somatic (3); Autoimmune lymphoproliferative syndrome, type IA, 601859 (3), Autosomal dominant; {Autoimmune lymphoproliferative syndrome}, 601859 (3), Autosomal dominant
RNASET2	ENSG00000026297	0.961	no	NA	no	no	NA	no	Leukoencephalopathy, cystic, without megalencephaly, 612951 (3), Autosomal recessive
CD44	ENSG00000026508	0.664	no	NA	no	no	NA	no	NA
KCNG1	ENSG00000026559	0.753	no	NA	no	no	NA	no	NA
AGPAT4	ENSG00000026652	0.534	no	NA	no	no	NA	no	NA
SLAMF7	ENSG00000026751	0.708	no	NA	no	no	NA	no	NA
BTN3A1	ENSG00000026950	1.193	no	NA	no	no	NA	no	NA
MIPEP	ENSG00000027001	1.035	no	NA	no	no	NA	no	Combined oxidative phosphorylation deficiency 31, 617228 (3), Autosomal recessive
PRKCH	ENSG00000027075	0.388	no	NA	no	no	NA	no	NA
INSRR	ENSG00000027644	0.951	no	NA	no	no	NA	no	NA
IFNGR1	ENSG00000027697	0.7	no	NA	no	no	NA	yes	{H. pylori infection, susceptibility to}, 600263 (3); Immunodeficiency 27A, mycobacteriosis, AR, 209950 (3), Autosomal recessive; Immunodeficiency 27B, mycobacteriosis, AD, 615978 (3), Autosomal dominant; {Tuberculosis infection, protection against}, 607948 (3); {Tuberculosis, susceptibility to}, 607948 (3); {Hepatitis B virus infection, susceptibility to}, 610424 (3)
B4GALT7	ENSG00000027847	1.11	yes	perez_et_al_2023,HPO (OFC)	no	no	NA	no	Ehlers-Danlos syndrome, spondylodysplastic type, 1, 130070 (3), Autosomal recessive
SH2D2A	ENSG00000027869	1.094	no	NA	no	no	NA	no	NA
VRK2	ENSG00000028116	1.038	no	NA	no	no	NA	no	NA
TNFRSF1B	ENSG00000028137	0.476	no	NA	no	no	NA	no	NA
VEZT	ENSG00000028203	0.441	no	NA	no	no	NA	no	NA
POU2F2	ENSG00000028277	0.197	no	NA	yes	no	NA	no	NA
BRD9	ENSG00000028310	0.522	no	NA	no	no	NA	no	NA
SNX1	ENSG00000028528	0.344	no	NA	yes	no	NA	no	NA
TBPL1	ENSG00000028839	0.693	no	NA	no	no	NA	no	NA
ARNTL2	ENSG00000029153	0.878	no	NA	no	no	NA	no	NA
BCLAF1	ENSG00000029363	0.929	no	NA	no	no	NA	no	NA
SLC39A9	ENSG00000029364	0.483	no	NA	no	no	NA	no	NA
ANK1	ENSG00000029534	0.169	no	NA	yes	no	NA	yes	Spherocytosis, type 1, 182900 (3), Autosomal recessive, Autosomal dominant
IBSP	ENSG00000029559	1.458	no	NA	no	no	NA	no	NA
TFB1M	ENSG00000029639	1.4	no	NA	no	no	NA	no	NA
RABEP1	ENSG00000029725	0.266	no	NA	yes	no	NA	no	NA
NUP160	ENSG00000030066	0.419	no	NA	no	no	NA	no	?Nephrotic syndrome, type 19, 618178 (3), Autosomal recessive
BAK1	ENSG00000030110	1.369	no	NA	no	no	NA	no	NA
MUSK	ENSG00000030304	0.698	yes	perez_et_al_2023,HPO (OFC),GWAS (OFC)	no	no	NA	no	Fetal akinesia deformation sequence 1, 208150 (3), Autosomal recessive; Myasthenic syndrome, congenital, 9, associated with acetylcholine receptor deficiency, 616325 (3), Autosomal recessive
IKZF2	ENSG00000030419	0.286	no	NA	yes	no	NA	yes	Immunodysregulation, craniofacial anomalies, hearing impairment, athelia, and developmental delay, 621234 (3), Autosomal dominant; Immunodysregulation with variable immunodeficiency and autoimmunity, 621233 (3), Autosomal recessive, Autosomal dominant
GRN	ENSG00000030582	0.483	no	NA	no	no	NA	yes	Frontotemporal dementia 2, 607485 (3), Autosomal recessive, Autosomal dominant; Aphasia, primary progressive, 607485 (3), Autosomal recessive, Autosomal dominant; Ceroid lipofuscinosis, neuronal, 11, 614706 (3), Autosomal recessive
FAM13B	ENSG00000031003	0.365	no	NA	no	no	NA	no	NA
ARHGAP31	ENSG00000031081	0.192	yes	perez_et_al_2023,HPO (OFC)	yes	no	NA	yes	Adams-Oliver syndrome 1, 100300 (3), Autosomal dominant
CENPQ	ENSG00000031691	1.349	no	NA	no	no	NA	no	NA
SARS	ENSG00000031698	0.213	no	NA	yes	no	NA	no	Neurodevelopmental disorder with microcephaly, ataxia, and seizures, 617709 (3), Autosomal recessive
RANBP3	ENSG00000031823	0.141	no	NA	yes	no	NA	no	NA
ARID4A	ENSG00000032219	0.139	no	NA	yes	no	NA	no	NA
TSSC1	ENSG00000032389	0.569	no	NA	no	no	NA	no	NA
PNPLA6	ENSG00000032444	0.641	no	NA	no	no	NA	no	Spastic paraplegia 39, autosomal recessive, 612020 (3), Autosomal recessive; Oliver-McFarlane syndrome, 275400 (3), Autosomal recessive; ?Laurence-Moon syndrome, 245800 (3), Autosomal recessive; Boucher-Neuhauser syndrome, 215470 (3), Autosomal recessive
IFT88	ENSG00000032742	0.708	yes	perez_et_al_2023	no	yes	cleft palate,cleft secondary palate	no	NA
ALG1	ENSG00000033011	1.499	no	NA	no	no	NA	no	Congenital disorder of glycosylation, type Ik, 608540 (3), Autosomal recessive
ZCCHC8	ENSG00000033030	0.323	no	NA	yes	no	NA	yes	?Pulmonary fibrosis and/or bone marrow failure syndrome, telomere-related, 5, 618674 (3), Autosomal dominant
ABCF2	ENSG00000033050	0.478	no	NA	no	no	NA	no	NA
CHPF2	ENSG00000033100	1.199	no	NA	no	no	NA	no	NA
LRRC7	ENSG00000033122	0.157	yes	GWAS (OFC)	yes	no	NA	no	NA
FUT8	ENSG00000033170	0.509	no	NA	no	no	NA	no	Congenital disorder of glycosylation with defective fucosylation 1, 618005 (3), Autosomal recessive
UBA6	ENSG00000033178	0.561	no	NA	no	no	NA	no	NA
GAB2	ENSG00000033327	0.304	no	NA	yes	no	NA	no	NA
ATP6V0A1	ENSG00000033627	0.268	no	NA	yes	yes	cleft palate	yes	Neurodevelopmental disorder with epilepsy and brain atrophy, 619971 (3), Autosomal recessive; Developmental and epileptic encephalopathy 104, 619970 (3), Autosomal dominant
PIAS1	ENSG00000033800	0.094	no	NA	yes	no	NA	no	NA
SLC4A7	ENSG00000033867	0.34	no	NA	yes	no	NA	no	NA
APBA2	ENSG00000034053	0.384	no	NA	no	no	NA	no	NA
MAP2K3	ENSG00000034152	0.663	no	NA	no	no	NA	no	NA
EFCAB1	ENSG00000034239	1.183	no	NA	no	no	NA	no	Ciliary dyskinesia, primary, 53, 620642 (3), Autosomal recessive
TMSB10	ENSG00000034510	1.918	no	NA	no	no	NA	no	NA
ASTE1	ENSG00000034533	1.138	no	NA	no	no	NA	no	NA
RNF19A	ENSG00000034677	0.473	no	NA	no	no	NA	no	NA
PEX3	ENSG00000034693	0.558	no	NA	no	no	NA	no	Peroxisome biogenesis disorder 10A (Zellweger), 614882 (3), Autosomal recessive; ?Peroxisome biogenesis disorder 10B, 617370 (3), Autosomal recessive
GABARAPL2	ENSG00000034713	1.581	no	NA	no	no	NA	no	NA
MYOC	ENSG00000034971	1.253	no	NA	no	no	NA	yes	Glaucoma 1A, primary open angle, 137750 (3), Autosomal dominant
SH3YL1	ENSG00000035115	1.112	no	NA	no	no	NA	no	NA
FAM136A	ENSG00000035141	1.725	no	NA	no	no	NA	no	NA
VCL	ENSG00000035403	0.396	no	NA	no	no	NA	yes	Cardiomyopathy, dilated, 1W, 611407 (3); Cardiomyopathy, hypertrophic, 15, 613255 (3), Autosomal dominant
DEPDC1B	ENSG00000035499	0.984	no	NA	no	no	NA	no	NA
DAPK2	ENSG00000035664	1.28	no	NA	no	no	NA	no	NA
NSMAF	ENSG00000035681	0.679	no	NA	no	no	NA	no	NA
ADSS	ENSG00000035687	0.454	no	NA	no	no	NA	no	NA
STAP1	ENSG00000035720	1.021	no	NA	no	no	NA	no	NA
TIMP2	ENSG00000035862	0.499	no	NA	no	no	NA	no	NA
RFC1	ENSG00000035928	0.305	no	NA	yes	no	NA	no	Cerebellar ataxia, neuropathy, and vestibular areflexia syndrome, 614575 (3), Autosomal recessive
TBC1D23	ENSG00000036054	0.601	no	NA	no	no	NA	no	Pontocerebellar hypoplasia, type 11, 617695 (3), Autosomal recessive
CUL3	ENSG00000036257	0.228	yes	HPO (OFC)	yes	no	NA	yes	Neurodevelopmental disorder with or without autism or seizures, 619239 (3), Autosomal dominant; Pseudohypoaldosteronism, type IIE, 614496 (3), Autosomal dominant
MYOM2	ENSG00000036448	1.484	no	NA	no	no	NA	no	NA
CYP46A1	ENSG00000036530	0.297	no	NA	yes	no	NA	no	NA
ZZZ3	ENSG00000036549	0.177	no	NA	yes	no	NA	no	NA
SLC18A1	ENSG00000036565	1.592	no	NA	no	no	NA	no	NA
USP2	ENSG00000036672	0.555	no	NA	no	no	NA	no	NA
CASR	ENSG00000036828	0.451	no	NA	no	no	NA	yes	Hypocalcemia, autosomal dominant, with Bartter syndrome, 601198 (3), Autosomal dominant; Hyperparathyroidism, neonatal, 239200 (3), Autosomal recessive, Autosomal dominant; Hypocalcemia, autosomal dominant, 601198 (3), Autosomal dominant; Hypocalciuric hypercalcemia, type I, 145980 (3), Autosomal dominant; {?Epilepsy idiopathic generalized, susceptibility to, 8}, 612899 (3), Autosomal dominant
TUBG2	ENSG00000037042	0.803	no	NA	no	no	NA	no	NA
RPL26L1	ENSG00000037241	1.579	no	NA	no	no	NA	no	NA
FLT4	ENSG00000037280	0.147	no	NA	yes	no	NA	yes	Hemangioma, capillary infantile, somatic, 602089 (3); Lymphatic malformation 1, 153100 (3), Autosomal dominant; Congenital heart defects, multiple types, 7, 618780 (3), Autosomal dominant
NSUN2	ENSG00000037474	0.531	no	NA	no	no	NA	no	Intellectual developmental disorder, autosomal recessive 5, 611091 (3), Autosomal recessive
FBXO42	ENSG00000037637	0.274	no	NA	yes	no	NA	no	NA
MFAP3	ENSG00000037749	1.151	no	NA	no	no	NA	no	NA
MRI1	ENSG00000037757	1.102	no	NA	no	no	NA	no	NA
METTL1	ENSG00000037897	1.023	no	NA	no	no	NA	no	NA
HOXC8	ENSG00000037965	0.734	no	NA	no	no	NA	no	NA
AGA	ENSG00000038002	1.044	no	NA	no	no	NA	no	Aspartylglucosaminuria, 208400 (3), Autosomal recessive
PI4K2B	ENSG00000038210	0.97	no	NA	no	no	NA	no	NA
BOD1L1	ENSG00000038219	0.254	no	NA	yes	no	NA	no	NA
MAT2B	ENSG00000038274	0.677	no	NA	no	no	NA	no	NA
TLL1	ENSG00000038295	0.37	no	NA	no	no	NA	yes	Atrial septal defect 6, 613087 (3), Autosomal dominant
EDC4	ENSG00000038358	0.36	no	NA	no	no	NA	no	NA
TRIO	ENSG00000038382	0.139	no	NA	yes	no	NA	yes	Intellectual developmental disorder, autosomal dominant 44, with microcephaly, 617061 (3), Autosomal dominant; Intellectual developmental disorder, autosomal dominant 63, with macrocephaly, 618825 (3), Autosomal dominant
VCAN	ENSG00000038427	0.199	no	NA	yes	no	NA	yes	Wagner syndrome 1, 143200 (3), Autosomal dominant
CLEC16A	ENSG00000038532	0.384	no	NA	no	no	NA	no	NA
MSR1	ENSG00000038945	1.701	no	NA	no	no	NA	no	NA
CDH1	ENSG00000039068	0.43	yes	perez_et_al_2023,HPO (OFC)	no	no	NA	yes	Ovarian cancer, somatic, 167000 (3); Blepharocheilodontic syndrome 1, 119580 (3), Autosomal dominant; Diffuse gastric and lobular breast cancer syndrome with or without cleft lip and/or palate, 137215 (3), Autosomal dominant; Endometrial carcinoma, somatic, 608089 (3); Breast cancer, lobular, somatic, 114480 (3)
SKIV2L2	ENSG00000039123	0.328	no	NA	yes	no	NA	no	NA
DNAH5	ENSG00000039139	0.695	no	NA	no	no	NA	no	Ciliary dyskinesia, primary, 3, with or without situs inversus, 608644 (3), Autosomal recessive
ZFYVE16	ENSG00000039319	0.689	no	NA	no	no	NA	no	NA
FAM65A	ENSG00000039523	0.315	no	NA	yes	no	NA	no	NA
C6	ENSG00000039537	0.993	no	NA	no	no	NA	no	C6 deficiency, 612446 (3), Autosomal recessive
RAI14	ENSG00000039560	0.292	no	NA	yes	no	NA	no	NA
SOX30	ENSG00000039600	0.23	no	NA	yes	no	NA	no	NA
PNKP	ENSG00000039650	1.21	no	NA	no	no	NA	no	?Charcot-Marie-Tooth disease, type 2B2, 605589 (3), Autosomal recessive; Ataxia-oculomotor apraxia 4, 616267 (3), Autosomal recessive; Microcephaly, seizures, and developmental delay, 613402 (3), Autosomal recessive
BEST2	ENSG00000039987	1.306	no	NA	no	no	NA	no	NA
PHLPP2	ENSG00000040199	0.524	no	NA	no	no	NA	no	NA
SPDL1	ENSG00000040275	1.09	no	NA	no	no	NA	no	NA
STAU2	ENSG00000040341	0.318	no	NA	yes	no	NA	no	NA
PQLC2	ENSG00000040487	1.004	no	NA	no	no	NA	no	NA
CTNS	ENSG00000040531	0.799	no	NA	no	no	NA	no	Cystinosis, nephropathic, 219800 (3), Autosomal recessive; Cystinosis, ocular nonnephropathic, 219750 (3), Autosomal recessive; Cystinosis, late-onset juvenile or adolescent nephropathic, 219900 (3), Autosomal recessive; Cystinosis, atypical nephropathic, 219800 (3), Autosomal recessive
RTN4R	ENSG00000040608	0.3	no	NA	yes	no	NA	yes	{Schizophrenia, susceptibility to}, 181500 (3), Autosomal dominant
PHF23	ENSG00000040633	0.167	no	NA	yes	no	NA	no	NA
CDH10	ENSG00000040731	0.419	no	NA	no	no	NA	no	NA
INPP4A	ENSG00000040933	0.249	no	NA	yes	no	NA	no	NA
RAB27B	ENSG00000041353	0.857	no	NA	no	no	NA	no	NA
PSMA4	ENSG00000041357	0.489	no	NA	no	no	NA	no	NA
MYO16	ENSG00000041515	0.272	no	NA	yes	no	NA	no	NA
LSG1	ENSG00000041802	0.894	no	NA	no	no	NA	no	NA
PARP3	ENSG00000041880	1.242	no	NA	no	no	NA	no	NA
TNC	ENSG00000041982	0.445	no	NA	no	no	NA	yes	Deafness, autosomal dominant 56, 615629 (3), Autosomal dominant
THAP3	ENSG00000041988	1.358	no	NA	no	no	NA	no	NA
FAM65C	ENSG00000042062	1.046	no	NA	no	no	NA	no	NA
TDP1	ENSG00000042088	1.107	no	NA	no	no	NA	no	?Spinocerebellar ataxia, autosomal recessive, with axonal neuropathy 1, 607250 (3), Autosomal recessive
AIFM2	ENSG00000042286	1.083	no	NA	no	no	NA	no	NA
C2orf83	ENSG00000042304	1.964	no	NA	no	no	NA	no	NA
SPATA7	ENSG00000042317	1.149	no	NA	no	no	NA	no	Leber congenital amaurosis 3, 604232 (3), Autosomal recessive; Retinitis pigmentosa 94, variable age at onset, autosomal recessive, 604232 (3), Autosomal recessive
MED17	ENSG00000042429	0.778	no	NA	no	no	NA	no	Microcephaly, postnatal progressive, with seizures and brain atrophy, 613668 (3), Autosomal recessive
RETSAT	ENSG00000042445	1.108	no	NA	no	no	NA	no	NA
CAPG	ENSG00000042493	1.457	no	NA	no	no	NA	no	NA
AP2S1	ENSG00000042753	0.502	no	NA	no	no	NA	yes	Hypocalciuric hypercalcemia, type III, 600740 (3), Autosomal dominant
USH2A	ENSG00000042781	0.857	no	NA	no	no	NA	no	Usher syndrome, type 2A, 276901 (3), Autosomal recessive; Retinitis pigmentosa 39, 613809 (3), Autosomal recessive
ZPBP	ENSG00000042813	0.798	no	NA	no	no	NA	no	?Spermatogenic failure 66, 619799 (3), Autosomal recessive
TG	ENSG00000042832	0.896	no	NA	no	no	NA	no	{Autoimmune thyroid disease, susceptibility to, 3}, 608175 (3); Thyroid dyshormonogenesis 3, 274700 (3), Autosomal recessive
ADAM28	ENSG00000042980	1.162	yes	GWAS (OFC)	no	no	NA	no	NA
BARX2	ENSG00000043039	0.687	no	NA	no	no	NA	no	NA
DCUN1D1	ENSG00000043093	0.276	no	NA	yes	no	NA	no	NA
JADE2	ENSG00000043143	0.174	no	NA	yes	no	NA	no	NA
ZIC2	ENSG00000043355	0.267	yes	perez_et_al_2023,HPO (OFC),GWAS (OFC)	yes	no	NA	yes	Holoprosencephaly 5, 609637 (3), Autosomal dominant
LCP2	ENSG00000043462	0.341	no	NA	yes	no	NA	no	Immunodeficiency 81, 619374 (3), Autosomal recessive
TRIT1	ENSG00000043514	1.144	no	NA	no	no	NA	no	Combined oxidative phosphorylation deficiency 35, 617873 (3), Autosomal recessive
ADRB1	ENSG00000043591	1.542	no	NA	no	no	NA	yes	?[Short sleep, familial natural, 2], 618591 (3), Autosomal dominant; [Resting heart rate], 607276 (3)
GUCA2B	ENSG00000044012	0.976	no	NA	no	no	NA	no	NA
CUL7	ENSG00000044090	0.731	no	NA	no	no	NA	no	3-M syndrome 1, 273750 (3), Autosomal recessive
CTNNA1	ENSG00000044115	0.313	no	NA	yes	no	NA	yes	Macular dystrophy, patterned, 2, 608970 (3), Autosomal dominant
CNTLN	ENSG00000044459	1.187	no	NA	no	no	NA	no	NA
EPHA3	ENSG00000044524	0.527	yes	GWAS (OFC)	no	no	NA	no	NA
HSPA5	ENSG00000044574	0.407	no	NA	no	yes	cleft palate	no	NA
DSG2	ENSG00000046604	0.79	no	NA	no	no	NA	yes	Cardiomyopathy, dilated, 1BB, 612877 (3), Autosomal recessive; Arrhythmogenic right ventricular dysplasia 10, 610193 (3), Autosomal dominant
PREX2	ENSG00000046889	0.611	no	NA	no	no	NA	no	NA
WDR37	ENSG00000047056	0.412	no	NA	no	no	NA	yes	Neurooculocardiogenitourinary syndrome, 618652 (3), Autosomal dominant
YTHDC2	ENSG00000047188	0.131	no	NA	yes	no	NA	no	NA
ATP6V1H	ENSG00000047249	0.631	no	NA	no	no	NA	no	NA
POLR2B	ENSG00000047315	0.344	no	NA	yes	no	NA	no	NA
FAM214A	ENSG00000047346	0.368	no	NA	no	no	NA	no	NA
ARAP2	ENSG00000047365	0.561	no	NA	no	no	NA	no	NA
TPR	ENSG00000047410	0.111	no	NA	yes	no	NA	no	?Intellectual developmental disorder, autosomal recessive 79, 620393 (3), Autosomal recessive
CP	ENSG00000047457	0.646	no	NA	no	no	NA	no	Aceruloplasminemia, 604290 (3), Autosomal recessive
KIAA0556	ENSG00000047578	0.907	yes	perez_et_al_2023,HPO (OFC)	no	no	NA	no	Joubert syndrome 26, 616784 (3), Autosomal recessive
DTNBP1	ENSG00000047579	0.984	no	NA	no	no	NA	no	Hermansky-Pudlak syndrome 7, 614076 (3), Autosomal recessive
ANO2	ENSG00000047617	0.961	yes	GWAS (OFC)	no	no	NA	no	NA
C12orf4	ENSG00000047621	0.67	no	NA	no	no	NA	no	Intellectual developmental disorder, autosomal recessive 66, 618221 (3), Autosomal recessive
FAM184B	ENSG00000047662	0.841	no	NA	no	no	NA	no	NA
MAP4	ENSG00000047849	0.349	no	NA	yes	no	NA	no	NA
GOPC	ENSG00000047932	0.704	no	NA	no	no	NA	no	NA
ROS1	ENSG00000047936	1.116	no	NA	no	no	NA	no	NA
USP28	ENSG00000048028	0.645	no	NA	no	no	NA	no	NA
HDAC9	ENSG00000048052	0.248	yes	HPO (OFC)	yes	no	NA	yes	?Auriculocondylar syndrome 4, 620457 (3), Autosomal dominant
TSPAN17	ENSG00000048140	1.021	no	NA	no	no	NA	no	NA
NOP16	ENSG00000048162	1.178	no	NA	no	no	NA	no	NA
CC2D2A	ENSG00000048342	0.781	yes	perez_et_al_2023,HPO (OFC)	no	yes	cleft palate	no	COACH syndrome 2, 619111 (3), Autosomal recessive; Retinitis pigmentosa 93, 619845 (3), Autosomal recessive; Meckel syndrome 6, 612284 (3), Autosomal recessive; Joubert syndrome 9, 612285 (3), Autosomal recessive
RRM2B	ENSG00000048392	0.699	no	NA	no	no	NA	yes	Mitochondrial DNA depletion syndrome 8B (MNGIE type), 612075 (3), Autosomal recessive; Mitochondrial DNA depletion syndrome 8A (encephalomyopathic type with renal tubulopathy), 612075 (3), Autosomal recessive; Rod-cone dystrophy, sensorineural deafness, and Fanconi-type renal dysfunction, 268315 (3), Autosomal recessive; Progressive external ophthalmoplegia with mitochondrial DNA deletions, autosomal dominant 5, 613077 (3), Autosomal dominant
ZNF800	ENSG00000048405	0.161	no	NA	yes	no	NA	no	NA
TNFRSF17	ENSG00000048462	1.884	no	NA	no	no	NA	no	NA
SNX29	ENSG00000048471	0.741	no	NA	no	no	NA	no	NA
LMO3	ENSG00000048540	0.569	no	NA	no	no	NA	no	NA
MRPS10	ENSG00000048544	1.73	no	NA	no	no	NA	no	NA
GUCA1A	ENSG00000048545	1.416	no	NA	no	no	NA	yes	Cone-rod dystrophy 14, 602093 (3), Autosomal dominant; Cone dystrophy-3, 602093 (3), Autosomal dominant
RSF1	ENSG00000048649	0.044	no	NA	yes	no	NA	no	NA
VPS13D	ENSG00000048707	0.332	no	NA	yes	no	NA	no	Spinocerebellar ataxia, autosomal recessive 4, 607317 (3), Autosomal recessive
CELF2	ENSG00000048740	0.174	no	NA	yes	no	NA	yes	Developmental and epileptic encephalopathy 97, 619561 (3), Autosomal dominant
FAM120A	ENSG00000048828	0.163	no	NA	yes	no	NA	no	NA
R3HDM1	ENSG00000048991	0.328	no	NA	yes	no	NA	no	NA
COL9A2	ENSG00000049089	0.636	yes	perez_et_al_2023	no	no	NA	yes	Epiphyseal dysplasia, multiple, 2, 600204 (3), Autosomal dominant; ?Stickler syndrome, type V, 614284 (3), Autosomal recessive
KITLG	ENSG00000049130	0.419	no	NA	no	no	NA	yes	Hyperpigmentation with or without hypopigmentation, 145250 (3), Autosomal dominant; Waardenburg syndrome, type 2F, 619947 (3), Autosomal recessive; Deafness, autosomal dominant 69, unilateral or asymmetric, 616697 (3), Autosomal dominant; [Skin/hair/eye pigmentation 7, blond/brown hair], 611664 (3)
ERCC8	ENSG00000049167	1.355	no	NA	no	no	NA	no	UV-sensitive syndrome 2, 614621 (3), Autosomal recessive; Cockayne syndrome, type A, 216400 (3), Autosomal recessive
ADAMTS6	ENSG00000049192	0.22	no	NA	yes	yes	cleft palate,cleft palate,cleft palate,cleft palate,cleft palate,cleft palate,cleft palate,cleft palate,cleft palate,cleft palate	no	NA
H6PD	ENSG00000049239	0.941	no	NA	no	no	NA	no	Cortisone reductase deficiency 1, 604931 (3), Autosomal recessive
VAMP3	ENSG00000049245	1.269	no	NA	no	no	NA	no	NA
PER3	ENSG00000049246	0.841	no	NA	no	no	NA	yes	?Advanced sleep phase syndrome, familial, 3, 616882 (3), Autosomal dominant
UTS2	ENSG00000049247	1.271	no	NA	no	no	NA	no	NA
TNFRSF9	ENSG00000049249	0.606	no	NA	no	no	NA	no	Immunodeficiency 109 with lymphoproliferation, 620282 (3), Autosomal recessive
EPN3	ENSG00000049283	1.377	no	NA	no	no	NA	no	NA
LTBP1	ENSG00000049323	0.474	no	NA	no	no	NA	no	Cutis laxa, autosomal recessive, type IIE, 619451 (3), Autosomal recessive
RCN1	ENSG00000049449	1.13	no	NA	no	no	NA	no	NA
ELN	ENSG00000049540	0.871	no	NA	no	no	NA	yes	Cutis laxa, autosomal dominant, 123700 (3), Autosomal dominant; Supravalvar aortic stenosis, 185500 (3), Autosomal dominant
RFC2	ENSG00000049541	0.977	no	NA	no	no	NA	no	NA
ARID1B	ENSG00000049618	0.102	yes	HPO (OFC)	yes	no	NA	yes	Coffin-Siris syndrome 1, 135900 (3), Autosomal dominant
CLPTM1L	ENSG00000049656	0.645	yes	perez_et_al_2023	no	no	NA	no	NA
NEDD4L	ENSG00000049759	0.198	yes	perez_et_al_2023,HPO (OFC)	yes	no	NA	yes	Periventricular nodular heterotopia 7, 617201 (3), Autosomal dominant
HEXB	ENSG00000049860	0.916	no	NA	no	no	NA	no	Sandhoff disease, infantile, juvenile, and adult forms, 268800 (3), Autosomal recessive
PTCD2	ENSG00000049883	1.315	no	NA	no	no	NA	no	NA
JKAMP	ENSG00000050130	0.62	no	NA	no	no	NA	no	NA
DKK3	ENSG00000050165	1.049	no	NA	no	no	NA	no	NA
ARHGEF5	ENSG00000050327	0.983	no	NA	no	no	NA	no	NA
NFE2L3	ENSG00000050344	1.314	no	NA	no	no	NA	no	NA
MCUR1	ENSG00000050393	1.225	no	NA	no	no	NA	no	NA
LIMA1	ENSG00000050405	0.855	no	NA	no	no	NA	no	NA
LETMD1	ENSG00000050426	0.591	no	NA	no	no	NA	no	NA
SLC4A8	ENSG00000050438	0.266	no	NA	yes	no	NA	no	NA
LAMC3	ENSG00000050555	0.841	no	NA	no	no	NA	no	Cortical malformations, occipital, 614115 (3), Autosomal recessive
PTGER3	ENSG00000050628	0.579	no	NA	no	no	NA	no	NA
TNIP3	ENSG00000050730	0.561	no	NA	no	no	NA	no	NA
MAPK9	ENSG00000050748	0.516	no	NA	no	no	NA	no	NA
COL23A1	ENSG00000050767	0.872	no	NA	no	no	NA	no	NA
BCAR1	ENSG00000050820	0.246	no	NA	yes	no	NA	no	NA
FAM160A2	ENSG00000051009	0.293	no	NA	yes	no	NA	no	NA
HERPUD1	ENSG00000051108	0.23	no	NA	yes	no	NA	no	NA
HOMER3	ENSG00000051128	0.341	no	NA	yes	no	NA	no	NA
RAD51	ENSG00000051180	0.644	no	NA	no	no	NA	yes	Mirror movements 2, 614508 (3), Autosomal dominant; {Breast cancer, susceptibility to}, 114480 (3), Somatic mutation, Autosomal dominant; Fanconi anemia, complementation group R, 617244 (3), Autosomal dominant
POLQ	ENSG00000051341	1.215	no	NA	no	no	NA	no	NA
PIK3CB	ENSG00000051382	0.252	no	NA	yes	no	NA	no	NA
CYBA	ENSG00000051523	1.626	no	NA	no	no	NA	no	Chronic granulomatous disease 4, autosomal recessive, 233690 (3), Autosomal recessive
THOC3	ENSG00000051596	0.925	no	NA	no	no	NA	no	NA
HEBP2	ENSG00000051620	1.541	no	NA	no	no	NA	no	NA
MPHOSPH9	ENSG00000051825	0.644	no	NA	no	no	NA	no	NA
PLEKHA5	ENSG00000052126	0.098	yes	perez_et_al_2023	yes	no	NA	no	NA
PRSS8	ENSG00000052344	0.686	no	NA	no	no	NA	no	NA
SIKE1	ENSG00000052723	0.703	no	NA	no	no	NA	no	NA
RRP12	ENSG00000052749	0.575	no	NA	no	no	NA	no	NA
FNIP2	ENSG00000052795	0.13	no	NA	yes	no	NA	no	NA
MSMO1	ENSG00000052802	0.703	no	NA	no	no	NA	no	Microcephaly, congenital cataract, and psoriasiform dermatitis, 616834 (3), Autosomal recessive
TTC17	ENSG00000052841	0.225	no	NA	yes	no	NA	no	NA
ALX4	ENSG00000052850	0.519	no	NA	no	yes	midline cleft upper lip,midline cleft upper lip,cleft palate	yes	Parietal foramina 2, 609597 (3), Autosomal dominant; {Craniosynostosis 5, susceptibility to}, 615529 (3), Autosomal dominant; Frontonasal dysplasia 2, 613451 (3), Autosomal recessive
FSTL4	ENSG00000053108	0.444	no	NA	no	no	NA	no	NA
FOXN3	ENSG00000053254	0.363	no	NA	no	no	NA	no	NA
METTL24	ENSG00000053328	1.3	no	NA	no	no	NA	no	NA
AKR7A2	ENSG00000053371	1.522	no	NA	no	no	NA	no	NA
MRTO4	ENSG00000053372	0.23	no	NA	yes	no	NA	no	NA
NNAT	ENSG00000053438	0.937	no	NA	no	no	NA	no	NA
USE1	ENSG00000053501	0.994	no	NA	no	no	NA	no	NA
MCF2L2	ENSG00000053524	0.904	no	NA	no	no	NA	no	NA
NRIP2	ENSG00000053702	1.544	no	NA	no	no	NA	no	NA
LAMA3	ENSG00000053747	0.691	no	NA	no	no	NA	no	Epidermolysis bullosa, junctional 2A, intermediate, 619783 (3), Autosomal recessive; Epidermolysis bullosa, junctional 2C, laryngoonychocutaneous, 245660 (3), Autosomal recessive; Epidermolysis bullosa, junctional 2B, severe, 619784 (3), Autosomal recessive
AP5M1	ENSG00000053770	1.091	no	NA	no	no	NA	no	NA
ANAPC4	ENSG00000053900	0.461	no	NA	no	no	NA	no	NA
KCNQ1	ENSG00000053918	0.814	no	NA	no	no	NA	yes	Short QT syndrome 2, 609621 (3), Autosomal dominant; Atrial fibrillation, familial, 3, 607554 (3), Autosomal dominant; Long QT syndrome 1, 192500 (3), Autosomal dominant; {Long QT syndrome 1, acquired, susceptibility to}, 192500 (3), Autosomal dominant; Jervell and Lange-Nielsen syndrome, 220400 (3), Autosomal recessive
TRAPPC3	ENSG00000054116	0.835	no	NA	no	no	NA	no	NA
THRAP3	ENSG00000054118	0.19	no	NA	yes	no	NA	no	NA
PHPT1	ENSG00000054148	1.838	no	NA	no	no	NA	no	NA
ENTPD2	ENSG00000054179	1.471	no	NA	no	no	NA	no	NA
LY75	ENSG00000054219	0.926	no	NA	no	no	NA	no	NA
ARID4B	ENSG00000054267	0.187	no	NA	yes	no	NA	no	NA
OPN3	ENSG00000054277	0.894	no	NA	no	no	NA	no	NA
SDCCAG8	ENSG00000054282	0.784	no	NA	no	yes	cleft palate	no	Senior-Loken syndrome 7, 613615 (3), Autosomal recessive; Bardet-Biedl syndrome 16, 615993 (3), Autosomal recessive
PTPRN	ENSG00000054356	0.584	no	NA	no	no	NA	no	NA
HHAT	ENSG00000054392	0.837	no	NA	no	no	NA	no	Nivelon-Nivelon-Mabille syndrome, 600092 (3), Autosomal recessive
KIF1B	ENSG00000054523	0.171	no	NA	yes	no	NA	yes	{Neuroblastoma, susceptibility to, 1}, 256700 (3), Somatic mutation, Autosomal dominant; Charcot-Marie-Tooth disease, type 2A1, 118210 (3), Autosomal dominant
FOXC1	ENSG00000054598	0.311	no	NA	yes	no	NA	yes	Axenfeld-Rieger syndrome, type 3, 602482 (3), Autosomal dominant; Anterior segment dysgenesis 3, multiple subtypes, 601631 (3), Autosomal dominant
TBC1D22A	ENSG00000054611	0.436	no	NA	no	no	NA	no	NA
SYNE2	ENSG00000054654	0.372	no	NA	no	no	NA	yes	Emery-Dreifuss muscular dystrophy 5, autosomal dominant, 612999 (3), Autosomal dominant
PLEKHH1	ENSG00000054690	0.537	no	NA	no	no	NA	no	NA
ATP9A	ENSG00000054793	0.205	no	NA	yes	no	NA	no	Neurodevelopmental disorder with poor growth and behavioral abnormalities, 620242 (3), Autosomal recessive
SPO11	ENSG00000054796	1.112	no	NA	no	no	NA	no	NA
CBLN4	ENSG00000054803	1.004	no	NA	no	no	NA	no	NA
CHRDL2	ENSG00000054938	0.888	no	NA	no	no	NA	no	NA
FAM168A	ENSG00000054965	0.229	no	NA	yes	no	NA	no	NA
RELT	ENSG00000054967	0.928	no	NA	no	no	NA	no	Amelogenesis imperfecta, type IIIC, 618386 (3), Autosomal recessive
GALC	ENSG00000054983	0.937	no	NA	no	no	NA	no	Krabbe disease, 245200 (3), Autosomal recessive
NOP58	ENSG00000055044	0.553	no	NA	no	no	NA	no	NA
SZRD1	ENSG00000055070	0.672	no	NA	no	no	NA	no	NA
KCNH2	ENSG00000055118	0.274	no	NA	yes	no	NA	yes	Short QT syndrome 1, 609620 (3); Long QT syndrome 2, 613688 (3), Autosomal dominant
CUL1	ENSG00000055130	0.144	no	NA	yes	no	NA	no	NA
FAM114A2	ENSG00000055147	1.04	no	NA	no	no	NA	no	NA
CYFIP2	ENSG00000055163	0.092	no	NA	yes	no	NA	yes	Developmental and epileptic encephalopathy 65, 618008 (3), Autosomal dominant
TAB2	ENSG00000055208	0.098	no	NA	yes	no	NA	yes	Congenital heart defects, nonsyndromic, 2, 614980 (3), Autosomal dominant
GINM1	ENSG00000055211	1.35	no	NA	no	no	NA	no	NA
EIF2AK2	ENSG00000055332	0.515	no	NA	no	no	NA	yes	Leukoencephalopathy, developmental delay, and episodic neurologic regression syndrome, 618877 (3), Autosomal dominant; Dystonia 33, 619687 (3), Autosomal recessive, Autosomal dominant
USP36	ENSG00000055483	0.515	no	NA	no	no	NA	no	NA
KMT2C	ENSG00000055609	0.122	no	NA	yes	no	NA	yes	Kleefstra syndrome 2, 617768 (3), Autosomal dominant
MCOLN3	ENSG00000055732	0.942	no	NA	no	no	NA	no	NA
CCDC85A	ENSG00000055813	0.887	no	NA	no	no	NA	no	NA
PUM2	ENSG00000055917	0.284	no	NA	yes	no	NA	no	NA
MRPL43	ENSG00000055950	1.477	no	NA	no	no	NA	no	NA
ITIH4	ENSG00000055955	0.768	no	NA	no	no	NA	no	NA
ITIH1	ENSG00000055957	1.23	no	NA	no	no	NA	no	NA
C4orf27	ENSG00000056050	1.125	no	NA	no	no	NA	no	NA
ZFR	ENSG00000056097	0.128	no	NA	yes	no	NA	no	NA
NPFFR2	ENSG00000056291	1.13	no	NA	no	no	NA	no	NA
PHF21B	ENSG00000056487	0.294	no	NA	yes	no	NA	no	NA
TRAF1	ENSG00000056558	0.757	no	NA	no	no	NA	no	NA
RC3H2	ENSG00000056586	0.169	no	NA	yes	no	NA	no	NA
IL17RB	ENSG00000056736	1.139	no	NA	no	no	NA	no	NA
TRAF3IP2	ENSG00000056972	0.979	no	NA	no	no	NA	no	?Candidiasis, familial, 8, 615527 (3), Autosomal recessive; {Psoriasis susceptibility 13}, 614070 (3)
DCBLD2	ENSG00000057019	0.446	no	NA	no	no	NA	no	NA
SERPINB3	ENSG00000057149	1.856	no	NA	no	no	NA	no	NA
SOAT1	ENSG00000057252	0.947	no	NA	no	no	NA	no	NA
PKP2	ENSG00000057294	1.059	no	NA	no	no	NA	yes	Arrhythmogenic right ventricular dysplasia 9, 609040 (3), Autosomal dominant
MSH4	ENSG00000057468	0.989	no	NA	no	no	NA	no	Premature ovarian failure 20, 619938 (3), Autosomal recessive; Spermatogenic failure 2, 108420 (3), Autosomal recessive
F7	ENSG00000057593	0.902	no	NA	no	no	NA	no	{Myocardial infarction, decreased susceptibility to}, 608446 (3); Factor VII deficiency, 227500 (3), Autosomal recessive
GDI2	ENSG00000057608	0.384	no	NA	no	no	NA	no	NA
PRDM1	ENSG00000057657	0.333	no	NA	yes	no	NA	no	NA
ATG5	ENSG00000057663	0.295	no	NA	yes	no	NA	no	?Spinocerebellar ataxia, autosomal recessive 25, 617584 (3), Autosomal recessive
TMCC3	ENSG00000057704	0.956	no	NA	no	no	NA	no	NA
PITHD1	ENSG00000057757	0.965	no	NA	no	no	NA	no	NA
MTA3	ENSG00000057935	0.517	no	NA	no	no	NA	no	NA
USP13	ENSG00000058056	0.749	no	NA	no	no	NA	no	NA
ATP11B	ENSG00000058063	0.406	no	NA	no	no	NA	no	NA
LAMC2	ENSG00000058085	0.648	no	NA	no	no	NA	no	Epidermolysis bullosa, junctional 3B, severe, 619786 (3), Autosomal recessive; Epidermolysis bullosa, junctional 3A, intermediate, 619785 (3), Autosomal recessive
CDK14	ENSG00000058091	0.95	no	NA	no	no	NA	no	NA
SEC61A1	ENSG00000058262	0.295	no	NA	yes	no	NA	yes	Immunodeficiency, common variable, 15, 620670 (3), Autosomal dominant; ?Neutropenia, severe congenital, 11, autosomal dominant, 620674 (3), Autosomal dominant; Tubulointerstitial kidney disease, autosomal dominant, 5, 617056 (3), Autosomal dominant
PPP1R12A	ENSG00000058272	0.13	no	NA	yes	no	NA	yes	Genitourinary and/or/brain malformation syndrome, 618820 (3), Autosomal dominant
RASGRF1	ENSG00000058335	0.207	no	NA	yes	no	NA	no	NA
CAMK2B	ENSG00000058404	0.364	no	NA	no	no	NA	yes	Intellectual developmental disorder, autosomal dominant 54, 617799 (3), Autosomal dominant
CROCC	ENSG00000058453	0.71	no	NA	no	no	NA	no	NA
POLR3E	ENSG00000058600	0.453	no	NA	no	no	NA	no	NA
ATP2B4	ENSG00000058668	0.444	no	NA	no	no	NA	no	NA
ZC3H11A	ENSG00000058673	0.186	no	NA	yes	no	NA	no	NA
RIOK2	ENSG00000058729	0.695	no	NA	no	no	NA	no	NA
YIPF1	ENSG00000058799	0.77	no	NA	no	no	NA	no	NA
NDC1	ENSG00000058804	0.237	no	NA	yes	no	NA	no	Neurodevelopmental disorder with achalasia, polyneuropathy, and alacrima, 621328 (3), Autosomal recessive
DGKG	ENSG00000058866	0.82	no	NA	no	no	NA	no	NA
FLYWCH1	ENSG00000059122	1.35	no	NA	no	no	NA	no	NA
UNKL	ENSG00000059145	0.381	no	NA	no	no	NA	no	NA
TBXAS1	ENSG00000059377	1.392	no	NA	no	no	NA	no	Ghosal hematodiaphyseal syndrome, 231095 (3), Autosomal recessive
PARP12	ENSG00000059378	0.768	no	NA	no	no	NA	no	NA
ALDH18A1	ENSG00000059573	0.519	no	NA	no	no	NA	yes	Spastic paraplegia 9A, autosomal dominant, 601162 (3), Autosomal dominant; Cutis laxa, autosomal recessive, type IIIA, 219150 (3), Autosomal recessive; Spastic paraplegia 9B, autosomal recessive, 616586 (3), Autosomal recessive; Cutis laxa, autosomal dominant 3, 616603 (3), Autosomal dominant
TARBP1	ENSG00000059588	0.841	no	NA	no	no	NA	no	NA
PET112	ENSG00000059691	0.992	no	NA	no	no	NA	no	?Combined oxidative phosphorylation deficiency 41, 618838 (3), Autosomal recessive
MXD1	ENSG00000059728	0.669	no	NA	no	no	NA	no	NA
CDK17	ENSG00000059758	0.222	no	NA	yes	no	NA	no	NA
DNAJC25	ENSG00000059769	1.07	no	NA	no	no	NA	no	NA
SLC2A3	ENSG00000059804	0.65	no	NA	no	no	NA	no	NA
PSD	ENSG00000059915	0.337	no	NA	yes	no	NA	no	NA
CTDP1	ENSG00000060069	0.529	no	NA	no	no	NA	no	Congenital cataracts, facial dysmorphism, and neuropathy, 604168 (3), Autosomal recessive
YBX3	ENSG00000060138	0.963	no	NA	no	no	NA	no	NA
STYK1	ENSG00000060140	1.186	no	NA	no	no	NA	no	NA
WNK1	ENSG00000060237	0.126	no	NA	yes	no	NA	yes	Neuropathy, hereditary sensory and autonomic, type II, 201300 (3), Autosomal recessive; Pseudohypoaldosteronism, type IIC, 614492 (3), Autosomal dominant
CCAR1	ENSG00000060339	0.215	no	NA	yes	no	NA	no	NA
OGFR	ENSG00000060491	0.717	no	NA	no	no	NA	no	NA
GNA15	ENSG00000060558	0.701	no	NA	no	no	NA	no	NA
CREB3L3	ENSG00000060566	1.469	no	NA	no	no	NA	yes	Hypertriglyceridemia 2, 619324 (3), Autosomal dominant
PIGV	ENSG00000060642	1.238	yes	perez_et_al_2023,HPO (OFC)	no	yes	cleft palate	no	Hyperphosphatasia with impaired intellectual development syndrome 1, 239300 (3), Autosomal recessive
PTPRU	ENSG00000060656	0.338	no	NA	yes	no	NA	no	NA
SNRNP40	ENSG00000060688	0.398	no	NA	no	no	NA	no	NA
RIMBP2	ENSG00000060709	0.363	no	NA	no	no	NA	no	NA
COL11A1	ENSG00000060718	0.216	yes	perez_et_al_2023,HPO (OFC)	yes	yes	cleft palate,cleft palate	yes	Fibrochondrogenesis 1, 228520 (3), Autosomal recessive; Stickler syndrome, type II, 604841 (3), Autosomal dominant; Marshall syndrome, 154780 (3), Autosomal dominant; Deafness, autosomal dominant 37, 618533 (3), Autosomal dominant; {Lumbar disc herniation, susceptibility to}, 603932 (3)
QSER1	ENSG00000060749	0.208	no	NA	yes	no	NA	no	NA
MPC1	ENSG00000060762	1.186	no	NA	no	no	NA	no	Mitochondrial pyruvate carrier deficiency, 614741 (3), Autosomal recessive
ACAA1	ENSG00000060971	1.118	no	NA	no	no	NA	no	NA
BCAT1	ENSG00000060982	1.022	no	NA	no	no	NA	no	NA
HDAC7	ENSG00000061273	0.239	no	NA	yes	no	NA	no	NA
LZTS1	ENSG00000061337	0.34	no	NA	yes	no	NA	no	NA
PRDM6	ENSG00000061455	0.424	no	NA	no	no	NA	yes	Patent ductus arteriosus 3, 617039 (3), Autosomal dominant
WNT8A	ENSG00000061492	0.749	no	NA	no	no	NA	no	NA
SPAG4	ENSG00000061656	0.948	no	NA	no	no	NA	no	NA
NCKAP1	ENSG00000061676	0.044	no	NA	yes	no	NA	no	NA
MRPS35	ENSG00000061794	1.253	no	NA	no	no	NA	no	NA
GUCY1B3	ENSG00000061918	0.675	no	NA	no	no	NA	no	NA
SFSWAP	ENSG00000061936	0.168	no	NA	yes	no	NA	no	NA
TNK2	ENSG00000061938	0.802	no	NA	no	no	NA	no	NA
MON2	ENSG00000061987	0.32	no	NA	yes	no	NA	no	NA
CDH3	ENSG00000062038	0.854	no	NA	no	no	NA	no	Hypotrichosis, congenital, with juvenile macular dystrophy, 601553 (3), Autosomal recessive; Ectodermal dysplasia, ectrodactyly, and macular dystrophy, 225280 (3), Autosomal recessive
GPBP1	ENSG00000062194	0.437	no	NA	no	no	NA	no	NA
DGAT2	ENSG00000062282	1.247	no	NA	no	no	NA	no	NA
ZNF112	ENSG00000062370	0.512	no	NA	no	no	NA	no	NA
CS	ENSG00000062485	0.303	no	NA	yes	no	NA	no	NA
LTK	ENSG00000062524	1.22	no	NA	no	no	NA	no	NA
MRPS24	ENSG00000062582	1.146	no	NA	no	no	NA	no	NA
ELMO2	ENSG00000062598	0.556	no	NA	no	no	NA	no	Vascular malformation, primary intraosseous, 606893 (3), Autosomal recessive
WAPAL	ENSG00000062650	0.112	no	NA	yes	no	NA	no	NA
VMP1	ENSG00000062716	0.33	no	NA	yes	no	NA	no	NA
APPBP2	ENSG00000062725	0.271	no	NA	yes	no	NA	no	NA
POLD1	ENSG00000062822	0.527	no	NA	no	no	NA	yes	Mandibular hypoplasia, deafness, progeroid features, and lipodystrophy syndrome, 615381 (3), Autosomal dominant; Immunodeficiency 120, 620836 (3), Autosomal recessive; {Colorectal cancer, susceptibility to, 10}, 612591 (3), Autosomal dominant
SEZ6	ENSG00000063015	0.587	no	NA	no	no	NA	no	NA
EIF4B	ENSG00000063046	0.123	no	NA	yes	no	NA	no	NA
SLC6A16	ENSG00000063127	1.088	no	NA	no	no	NA	no	NA
GLTSCR1	ENSG00000063169	0.304	yes	HPO (OFC)	yes	no	NA	yes	Coffin-Siris syndrome 12, 619325 (3), Autosomal dominant
SPHK2	ENSG00000063176	1.024	no	NA	no	no	NA	no	NA
RPL18	ENSG00000063177	0.284	no	NA	yes	no	NA	yes	?Diamond-Blackfan anemia 18, 618310 (3), Autosomal dominant
CA11	ENSG00000063180	0.79	no	NA	no	no	NA	no	NA
ISOC2	ENSG00000063241	1.549	no	NA	no	no	NA	no	NA
U2AF2	ENSG00000063244	0.133	no	NA	yes	no	NA	yes	Developmental delay, dysmorphic facies, and brain anomalies, 620535 (3), Autosomal dominant
EPN1	ENSG00000063245	0.388	no	NA	no	no	NA	no	NA
MED29	ENSG00000063322	1.175	no	NA	no	no	NA	no	NA
AHRR	ENSG00000063438	0.75	no	NA	no	no	NA	no	NA
GSC2	ENSG00000063515	1.905	no	NA	no	no	NA	no	NA
GPC1	ENSG00000063660	0.616	no	NA	no	no	NA	no	NA
ADCK1	ENSG00000063761	1.283	no	NA	no	no	NA	no	NA
HAGH	ENSG00000063854	1.031	no	NA	no	no	NA	yes	[Glyoxalase II deficiency], 614033 (1), Autosomal dominant
RNF4	ENSG00000063978	0.49	no	NA	no	no	NA	no	NA
CASP8	ENSG00000064012	0.811	no	NA	no	no	NA	yes	{Breast cancer, protection against}, 114480 (3), Somatic mutation, Autosomal dominant; ?Caspase 8 lymphadenopathy syndrome, 607271 (3), Autosomal recessive; Hepatocellular carcinoma, somatic, 114550 (3); {Lung cancer, protection against}, 211980 (3), Somatic mutation, Autosomal dominant
LIMCH1	ENSG00000064042	0.313	no	NA	yes	no	NA	no	NA
ASUN	ENSG00000064102	0.346	no	NA	yes	no	NA	no	NA
TM7SF3	ENSG00000064115	0.84	no	NA	no	no	NA	no	NA
DLX3	ENSG00000064195	0.97	no	NA	no	no	NA	yes	Trichodontoosseous syndrome, 190320 (3), Autosomal dominant; Amelogenesis imperfecta, type IV, 104510 (3), Autosomal dominant
SPA17	ENSG00000064199	1.395	no	NA	no	no	NA	no	NA
TSPAN32	ENSG00000064201	0.988	no	NA	no	no	NA	no	NA
WISP2	ENSG00000064205	1.462	no	NA	no	no	NA	no	NA
DMRT3	ENSG00000064218	1.172	no	NA	no	no	NA	no	NA
ST3GAL6	ENSG00000064225	1.195	no	NA	no	no	NA	no	NA
ATP2C2	ENSG00000064270	1.838	no	NA	no	no	NA	no	NA
NGFR	ENSG00000064300	0.595	no	NA	no	no	NA	no	NA
CDON	ENSG00000064309	0.779	yes	perez_et_al_2023,HPO (OFC)	no	yes	cleft upper lip	yes	Holoprosencephaly 11, 614226 (3), Autosomal dominant
TAF2	ENSG00000064313	0.421	no	NA	no	no	NA	no	Intellectual developmental disorder, autosomal recessive 40, 615599 (3), Autosomal recessive
HIPK2	ENSG00000064393	0.156	no	NA	yes	no	NA	no	NA
TNPO3	ENSG00000064419	0.515	no	NA	no	no	NA	yes	Muscular dystrophy, limb-girdle, autosomal dominant 2, 608423 (3), Autosomal dominant
MEF2BNB-MEF2B	ENSG00000064489	0.888	no	NA	no	no	NA	no	NA
RFXANK	ENSG00000064490	1.12	no	NA	no	no	NA	no	MHC class II deficiency 2, 620815 (3), Autosomal recessive
TMEM161A	ENSG00000064545	0.821	no	NA	no	no	NA	no	NA
LPAR2	ENSG00000064547	0.869	no	NA	no	no	NA	no	NA
CTSA	ENSG00000064601	0.879	no	NA	no	no	NA	no	Galactosialidosis, 256540 (3), Autosomal recessive
SUGP2	ENSG00000064607	0.189	no	NA	yes	no	NA	no	NA
SLC12A2	ENSG00000064651	0.31	no	NA	yes	no	NA	yes	Kilquist syndrome, 619080 (3), Autosomal recessive; Delpire-McNeill syndrome, 619083 (3), Autosomal dominant; Deafness, autosomal dominant 78, 619081 (3), Autosomal dominant
SNX24	ENSG00000064652	1.323	no	NA	no	no	NA	no	NA
EYA2	ENSG00000064655	0.467	no	NA	no	no	NA	no	NA
CNN2	ENSG00000064666	0.764	no	NA	no	no	NA	no	NA
ABCA7	ENSG00000064687	1.067	no	NA	no	no	NA	yes	{Alzheimer disease 9, susceptibility to}, 608907 (3), Autosomal dominant
SNCAIP	ENSG00000064692	0.552	no	NA	no	no	NA	no	NA
DDX20	ENSG00000064703	1.041	no	NA	no	no	NA	no	NA
BTBD1	ENSG00000064726	0.788	no	NA	no	no	NA	no	NA
FAR2	ENSG00000064763	0.434	no	NA	no	no	NA	no	NA
BCAS1	ENSG00000064787	0.86	no	NA	no	no	NA	no	NA
POU1F1	ENSG00000064835	0.681	no	NA	no	no	NA	yes	Pituitary hormone deficiency, combined or isolated, 1, 613038 (3), Autosomal recessive, Autosomal dominant
CHI3L2	ENSG00000064886	1.447	no	NA	no	no	NA	no	NA
SBNO2	ENSG00000064932	0.413	no	NA	no	no	NA	no	NA
PMS1	ENSG00000064933	1.015	no	NA	no	no	NA	no	NA
HMG20B	ENSG00000064961	0.458	no	NA	no	no	NA	no	NA
CALCRL	ENSG00000064989	0.298	no	NA	yes	no	NA	no	?Lymphatic malformation 8, 618773 (3), Autosomal recessive
TAF11	ENSG00000064995	0.832	no	NA	no	no	NA	no	NA
ANKS1A	ENSG00000064999	0.338	no	NA	yes	no	NA	no	NA
AP3D1	ENSG00000065000	0.296	no	NA	yes	no	NA	no	?Hermansky-Pudlak syndrome 10, 617050 (3), Autosomal recessive
ZNF76	ENSG00000065029	1.299	no	NA	no	no	NA	no	NA
SLC9A3R2	ENSG00000065054	0.701	no	NA	no	no	NA	no	NA
NTHL1	ENSG00000065057	1.595	no	NA	no	no	NA	no	Familial adenomatous polyposis 3, 616415 (3), Autosomal recessive
UHRF1BP1	ENSG00000065060	0.645	no	NA	no	no	NA	no	NA
GNAI3	ENSG00000065135	0.611	yes	perez_et_al_2023,HPO (OFC)	no	no	NA	yes	Auriculocondylar syndrome 1, 602483 (3), Autosomal dominant
IPO5	ENSG00000065150	0.122	no	NA	yes	no	NA	no	NA
OAT	ENSG00000065154	0.962	no	NA	no	no	NA	no	Gyrate atrophy of choroid and retina with or without ornithinemia, 258870 (3), Autosomal recessive
WDR3	ENSG00000065183	0.73	no	NA	no	no	NA	no	NA
PKN2	ENSG00000065243	0.15	no	NA	yes	no	NA	no	NA
WDR18	ENSG00000065268	0.248	no	NA	yes	no	NA	no	NA
TRAM2	ENSG00000065308	0.347	no	NA	yes	no	NA	no	NA
NTN1	ENSG00000065320	0.222	yes	GWAS (OFC)	yes	yes	cleft secondary palate	yes	Mirror movements 4, 618264 (3), Autosomal dominant
GLP2R	ENSG00000065325	0.931	no	NA	no	no	NA	no	NA
MCM10	ENSG00000065328	0.838	no	NA	no	no	NA	no	Immunodeficiency 80 with or without cardiomyopathy, 619313 (3), Autosomal recessive
DGKA	ENSG00000065357	0.367	no	NA	no	no	NA	no	NA
ERBB3	ENSG00000065361	0.685	no	NA	no	no	NA	yes	?Lethal congenital contractural syndrome 2, 607598 (3), Autosomal recessive; {?Erythroleukemia, familial, susceptibility to}, 133180 (3), Autosomal dominant; Visceral neuropathy, familial, 1, autosomal recessive, 243180 (3), Autosomal recessive
ROPN1	ENSG00000065371	1.422	no	NA	no	no	NA	no	NA
ANKRD44	ENSG00000065413	0.527	no	NA	no	no	NA	no	NA
KARS	ENSG00000065427	0.905	no	NA	no	no	NA	no	Deafness, autosomal recessive 89, 613916 (3), Autosomal recessive; Leukoencephalopathy, progressive, infantile-onset, with or without deafness, 619147 (3), Autosomal recessive; ?Charcot-Marie-Tooth disease, recessive intermediate, B, 613641 (3), Autosomal recessive; Deafness, congenital, and adult-onset progressive leukoencephalopathy, 619196 (3), Autosomal recessive
ADAT1	ENSG00000065457	1.187	no	NA	no	no	NA	no	NA
PDIA5	ENSG00000065485	0.837	no	NA	no	no	NA	no	NA
TBC1D22B	ENSG00000065491	0.499	no	NA	no	no	NA	no	NA
NDUFB4	ENSG00000065518	1.428	no	NA	no	no	NA	no	NA
SPEN	ENSG00000065526	0.071	no	NA	yes	no	NA	yes	Radio-Tartaglia syndrome, 619312 (3), Autosomal dominant
MYLK	ENSG00000065534	0.528	no	NA	no	no	NA	yes	Megacystis-microcolon-intestinal hypoperistalsis syndrome 1, 249210 (3), Autosomal recessive; Aortic aneurysm, familial thoracic 7, 613780 (3), Autosomal dominant
ZC3H15	ENSG00000065548	0.374	no	NA	no	no	NA	no	NA
MAP2K4	ENSG00000065559	0.22	no	NA	yes	no	NA	no	NA
TMEM206	ENSG00000065600	1.274	no	NA	no	no	NA	no	NA
SNAP91	ENSG00000065609	0.193	no	NA	yes	no	NA	no	NA
SLK	ENSG00000065613	0.348	no	NA	yes	no	NA	no	NA
CYB5R4	ENSG00000065615	0.941	no	NA	no	no	NA	no	NA
COL17A1	ENSG00000065618	0.75	no	NA	no	no	NA	yes	Epithelial recurrent erosion dystrophy, 122400 (3), Autosomal dominant; Epidermolysis bullosa, junctional 4, intermediate, 619787 (3), Autosomal recessive
GSTO2	ENSG00000065621	1.614	no	NA	no	no	NA	no	NA
SEC61A2	ENSG00000065665	0.558	no	NA	no	no	NA	no	NA
PRKCQ	ENSG00000065675	0.391	no	NA	no	no	NA	no	NA
TLE2	ENSG00000065717	0.682	no	NA	no	no	NA	no	NA
ASB1	ENSG00000065802	0.939	no	NA	no	no	NA	no	NA
FAM107B	ENSG00000065809	1.392	no	NA	no	no	NA	no	NA
ME1	ENSG00000065833	1.169	no	NA	no	no	NA	no	NA
TBC1D1	ENSG00000065882	0.699	no	NA	no	no	NA	no	NA
CDK13	ENSG00000065883	0.324	no	NA	yes	yes	cleft secondary palate	yes	Congenital heart defects, dysmorphic facial features, and intellectual developmental disorder, 617360 (3), Autosomal dominant
MTHFD2	ENSG00000065911	0.805	no	NA	no	no	NA	no	NA
FOXJ2	ENSG00000065970	0.242	no	NA	yes	no	NA	no	NA
YBX1	ENSG00000065978	0.349	no	NA	yes	no	NA	no	NA
PDE4A	ENSG00000065989	0.307	no	NA	yes	no	NA	no	NA
PPP2R5A	ENSG00000066027	0.381	no	NA	no	no	NA	no	NA
CTNNA2	ENSG00000066032	0.378	no	NA	no	no	NA	no	Cortical dysplasia, complex, with other brain malformations 9, 618174 (3), Autosomal recessive
ELAVL1	ENSG00000066044	0.222	no	NA	yes	no	NA	no	NA
TIE1	ENSG00000066056	0.885	no	NA	no	no	NA	yes	Lymphatic malformation 11, 619401 (3), Autosomal dominant
DIP2B	ENSG00000066084	0.266	no	NA	yes	no	NA	yes	Intellectual developmental disorder, autosomal dominant, FRA12A type, 136630 (3), Autosomal dominant
SMARCD1	ENSG00000066117	0.206	yes	HPO (OFC)	yes	no	NA	yes	Coffin-Siris syndrome 11, 618779 (3), Autosomal dominant
KDM4A	ENSG00000066135	0.156	no	NA	yes	no	NA	no	NA
NFYC	ENSG00000066136	0.491	no	NA	no	no	NA	no	NA
ZMYND12	ENSG00000066185	0.906	no	NA	no	no	NA	no	NA
SLC9A3	ENSG00000066230	0.31	no	NA	yes	no	NA	no	Diarrhea 8, secretory sodium, congenital, 616868 (3), Autosomal recessive
NGEF	ENSG00000066248	0.385	no	NA	no	no	NA	no	NA
ASPM	ENSG00000066279	0.743	no	NA	no	no	NA	no	Microcephaly 5, primary, autosomal recessive, 608716 (3), Autosomal recessive
CD84	ENSG00000066294	1.317	no	NA	no	no	NA	no	NA
ELOVL1	ENSG00000066322	0.462	no	NA	no	no	NA	yes	Ichthyotic keratoderma, spasticity, hypomyelination, and dysmorphic facies, 618527 (3), Autosomal recessive, Autosomal dominant
SPI1	ENSG00000066336	0.244	no	NA	yes	no	NA	yes	Agammaglobulinemia 10, autosomal dominant, 619707 (3), Autosomal dominant
ZNRD1	ENSG00000066379	0.911	no	NA	no	no	NA	no	NA
MPPED2	ENSG00000066382	0.199	no	NA	yes	no	NA	no	NA
CLDN18	ENSG00000066405	1.273	no	NA	no	no	NA	no	NA
ZBTB11	ENSG00000066422	0.541	no	NA	no	no	NA	no	Intellectual developmental disorder, autosomal recessive 69, 618383 (3), Autosomal recessive
ATXN3	ENSG00000066427	0.492	yes	GWAS (OFC)	no	no	NA	yes	{Parkinson disease, late-onset, susceptibility to}, 168600 (3), Multifactorial, Autosomal dominant; Machado-Joseph disease, 109150 (3), Autosomal dominant
GOLGA5	ENSG00000066455	0.527	no	NA	no	no	NA	no	NA
FGFR2	ENSG00000066468	0.27	yes	perez_et_al_2023,HPO (OFC)	yes	yes	cleft palate,cleft secondary palate,cleft secondary palate,cleft palate,cleft palate,cleft palate,cleft secondary palate	yes	Bent bone dysplasia syndrome, 614592 (3), Autosomal dominant; LADD syndrome 1, 149730 (3), Autosomal dominant; Antley-Bixler syndrome without genital anomalies or disordered steroidogenesis, 207410 (3), Autosomal dominant; Scaphocephaly and Axenfeld-Rieger anomaly (3); Jackson-Weiss syndrome, 123150 (3), Autosomal dominant; Gastric cancer, somatic, 613659 (3); Craniofacial-skeletal-dermatologic dysplasia, 101600 (3), Autosomal dominant; Apert syndrome, 101200 (3), Autosomal dominant; Pfeiffer syndrome, 101600 (3), Autosomal dominant; Craniosynostosis, nonspecific (3); ?Scaphocephaly, maxillary retrusion, and impaired intellectual development, 609579 (3); Beare-Stevenson cutis gyrata syndrome, 123790 (3), Autosomal dominant; Crouzon syndrome, 123500 (3), Autosomal dominant; Saethre-Chotzen syndrome, 101400 (3), Autosomal dominant
LRRC40	ENSG00000066557	1.352	no	NA	no	no	NA	no	NA
ISOC1	ENSG00000066583	1.418	no	NA	no	no	NA	no	NA
EML1	ENSG00000066629	0.28	no	NA	yes	no	NA	no	Band heterotopia, 600348 (3), Autosomal recessive
TRMT11	ENSG00000066651	1.117	no	NA	no	no	NA	no	NA
THUMPD1	ENSG00000066654	1.577	no	NA	no	no	NA	no	Neurodevelopmental disorder with speech delay and variable ocular anomalies, 619989 (3), Autosomal recessive
MSANTD3	ENSG00000066697	0.83	no	NA	no	no	NA	no	NA
KIF26A	ENSG00000066735	0.468	no	NA	no	no	NA	no	Cortical dysplasia, complex, with other brain malformations 11, 620156 (3), Autosomal recessive
ATG2B	ENSG00000066739	0.435	no	NA	no	no	NA	no	NA
ARFGEF1	ENSG00000066777	0.143	no	NA	yes	no	NA	yes	Developmental delay, impaired speech, and behavioral abnormalities, with or without seizures, 619964 (3), Autosomal dominant
ACSM2B	ENSG00000066813	1.42	no	NA	no	no	NA	no	NA
ZFAT	ENSG00000066827	0.629	no	NA	no	no	NA	no	NA
MTFR1	ENSG00000066855	1.452	no	NA	no	no	NA	no	NA
STAG3	ENSG00000066923	0.606	no	NA	no	no	NA	no	Spermatogenic failure 61, 619672 (3), Autosomal recessive; Premature ovarian failure 8, 615723 (3), Autosomal recessive
FECH	ENSG00000066926	0.616	no	NA	no	no	NA	no	Protoporphyria, erythropoietic, 1, 177000 (3), Autosomal recessive
MYO9A	ENSG00000066933	0.304	no	NA	yes	no	NA	no	Myasthenic syndrome, congenital, 24, presynaptic, 618198 (3), Autosomal recessive
PFKP	ENSG00000067057	1.153	no	NA	no	no	NA	no	NA
IDI1	ENSG00000067064	1.077	no	NA	no	no	NA	no	NA
SP100	ENSG00000067066	0.679	no	NA	no	no	NA	no	NA
KLF6	ENSG00000067082	0.252	no	NA	yes	no	NA	no	NA
PPAP2A	ENSG00000067113	0.692	no	NA	no	no	NA	no	NA
NEO1	ENSG00000067141	0.347	no	NA	yes	no	NA	no	NA
TRAM1	ENSG00000067167	0.361	no	NA	no	no	NA	no	NA
TNFRSF1A	ENSG00000067182	0.236	no	NA	yes	no	NA	yes	{Multiple sclerosis, susceptibility to, 5}, 614810 (3); Periodic fever, familial, 142680 (3), Autosomal dominant
CACNB1	ENSG00000067191	0.376	no	NA	no	no	NA	no	NA
EVI5	ENSG00000067208	0.761	no	NA	no	no	NA	no	NA
STOML1	ENSG00000067221	1.567	no	NA	no	no	NA	no	NA
PKM	ENSG00000067225	0.383	no	NA	no	no	NA	no	NA
DHX29	ENSG00000067248	0.525	no	NA	no	no	NA	no	NA
DNTTIP2	ENSG00000067334	0.904	no	NA	no	no	NA	no	NA
METTL22	ENSG00000067365	1.354	no	NA	no	no	NA	no	NA
TP53BP1	ENSG00000067369	0.253	no	NA	yes	no	NA	no	NA
RRP15	ENSG00000067533	1.17	no	NA	no	no	NA	no	NA
RHOA	ENSG00000067560	0.664	no	NA	no	no	NA	no	NA
DHX8	ENSG00000067596	0.495	no	NA	no	no	NA	no	NA
PRKCZ	ENSG00000067606	0.4	no	NA	no	no	NA	no	NA
IARS2	ENSG00000067704	0.385	no	NA	no	no	NA	no	Cataracts, growth hormone deficiency, sensory neuropathy, sensorineural hearing loss, and skeletal dysplasia, 616007 (3), Autosomal recessive
SYT1	ENSG00000067715	0.451	no	NA	no	no	NA	yes	Baker-Gordon syndrome, 618218 (3), Autosomal dominant
NAV3	ENSG00000067798	0.185	no	NA	yes	no	NA	no	Neurodevelopmental disorder with poor or absent speech, dysmorphic facies, and behavioral abnormalities, 621182 (3), Autosomal recessive
ROGDI	ENSG00000067836	1.422	no	NA	no	no	NA	no	Kohlschutter-Tonz syndrome, 226750 (3), Autosomal recessive
ROCK1	ENSG00000067900	0.196	no	NA	yes	no	NA	no	NA
CBFB	ENSG00000067955	0.33	yes	perez_et_al_2023	yes	yes	submucous cleft palate,anterior cleft palate	yes	Cleidocranial dysplasia 2, 620099 (3), Autosomal dominant
HYAL2	ENSG00000068001	0.535	yes	perez_et_al_2023	no	yes	submucous cleft palate,submucous cleft palate,oral cleft	no	Muggenthaler-Chowdhury-Chioza syndrome, 621063 (3), Autosomal recessive
HDAC4	ENSG00000068024	0.052	no	NA	yes	no	NA	yes	Neurodevelopmental disorder with central hypotonia and dysmorphic facies, 619797 (3), Autosomal dominant
RASSF1	ENSG00000068028	1.206	no	NA	no	no	NA	no	NA
FGFR3	ENSG00000068078	0.604	yes	perez_et_al_2023	no	no	NA	yes	Muenke syndrome, 602849 (3), Autosomal dominant; SADDAN, 616482 (3), Autosomal dominant; Hypochondroplasia, 146000 (3), Autosomal dominant; Thanatophoric dysplasia, type II, 187601 (3), Autosomal dominant; Nevus, epidermal, somatic, 162900 (3); CATSHL syndrome, 610474 (3), Autosomal recessive, Autosomal dominant; Thanatophoric dysplasia, type I, 187600 (3), Autosomal dominant; Spermatocytic seminoma, somatic, 273300 (3); Bladder cancer, somatic, 109800 (3); LADD syndrome 2, 620192 (3), Autosomal dominant; Achondroplasia, 100800 (3), Autosomal dominant; Cervical cancer, somatic, 603956 (3); Colorectal cancer, somatic, 114500 (3); Crouzon syndrome with acanthosis nigricans, 612247 (3), Autosomal dominant
IFI35	ENSG00000068079	1.359	no	NA	no	no	NA	no	NA
HEATR6	ENSG00000068097	0.909	no	NA	no	no	NA	no	NA
COASY	ENSG00000068120	1.031	no	NA	no	no	NA	no	Pontocerebellar hypoplasia, type 12, 618266 (3), Autosomal recessive; Neurodegeneration with brain iron accumulation 6, 615643 (3), Autosomal recessive
PLEKHH3	ENSG00000068137	0.731	no	NA	no	no	NA	no	NA
MEF2A	ENSG00000068305	0.287	no	NA	yes	no	NA	yes	{Coronary artery disease, autosomal dominant, 1}, 608320 (3), Autosomal dominant
INPP5A	ENSG00000068383	0.308	no	NA	yes	no	NA	no	NA
PRR11	ENSG00000068489	0.953	no	NA	no	no	NA	no	NA
REEP1	ENSG00000068615	0.23	no	NA	yes	no	NA	yes	Neuronopathy, distal hereditary motor, autosomal recessive 6, 620011 (3), Autosomal recessive; Spastic paraplegia 31, autosomal dominant, 610250 (3), Autosomal dominant; ?Neuronopathy, distal hereditary motor, autosomal dominant 12, 614751 (3), Autosomal dominant
ATP11A	ENSG00000068650	0.467	no	NA	no	no	NA	yes	?Auditory neuropathy, autosomal dominant 2, 620384 (3), Autosomal dominant; ?Leukodystrophy, hypomyelinating, 24, 619851 (3), Autosomal dominant; Deafness, autosomal dominant 84, 619810 (3), Autosomal dominant
POLR1A	ENSG00000068654	0.256	yes	perez_et_al_2023,HPO (OFC)	yes	yes	cleft palate,midline cleft upper lip,cleft palate	yes	Leukodystrophy, hypomyelinating, 27, 620675 (3), Autosomal recessive; Acrofacial dysostosis, Cincinnati type, 616462 (3), Autosomal dominant
LAPTM4A	ENSG00000068697	0.877	no	NA	no	no	NA	no	NA
TTC7A	ENSG00000068724	1.285	no	NA	no	no	NA	no	Gastrointestinal defects and immunodeficiency syndrome, 243150 (3), Autosomal recessive
IP6K2	ENSG00000068745	0.316	no	NA	yes	no	NA	no	NA
STON1-GTF2A1L	ENSG00000068781	1.094	no	NA	no	no	NA	no	NA
SRBD1	ENSG00000068784	0.977	no	NA	no	no	NA	no	NA
CYFIP1	ENSG00000068793	0.302	no	NA	yes	no	NA	no	NA
KIF2A	ENSG00000068796	0.162	no	NA	yes	no	NA	yes	Cortical dysplasia, complex, with other brain malformations 3, 615411 (3), Autosomal dominant
RASGRP2	ENSG00000068831	0.447	no	NA	no	no	NA	no	?Bleeding disorder, platelet-type, 18, 615888 (3), Autosomal recessive
PSME4	ENSG00000068878	0.177	no	NA	yes	no	NA	no	NA
IFT80	ENSG00000068885	0.991	yes	perez_et_al_2023	no	no	NA	no	Short-rib thoracic dysplasia 2 with or without polydactyly, 611263 (3), Autosomal recessive
SIRT2	ENSG00000068903	0.957	no	NA	no	no	NA	no	NA
ERLEC1	ENSG00000068912	0.742	no	NA	no	no	NA	no	NA
PPP2R5B	ENSG00000068971	0.3	no	NA	yes	no	NA	no	NA
PYGM	ENSG00000068976	0.874	no	NA	no	no	NA	no	McArdle disease, 232600 (3), Autosomal recessive
PITX1	ENSG00000069011	0.418	yes	HPO (OFC)	no	yes	cleft palate,cleft secondary palate	yes	Clubfoot, congenital, with or without deficiency of long bones and/or mirror-image polydactyly, 119800 (3), Autosomal dominant
TRPC7	ENSG00000069018	0.541	no	NA	no	no	NA	no	NA
MAST4	ENSG00000069020	0.381	no	NA	no	no	NA	no	NA
GPR116	ENSG00000069122	0.4	no	NA	no	no	NA	no	NA
SDK2	ENSG00000069188	0.351	no	NA	no	no	NA	no	NA
ADAM7	ENSG00000069206	1.031	no	NA	no	no	NA	no	NA
NUP133	ENSG00000069248	0.448	no	NA	no	no	NA	no	?Galloway-Mowat syndrome 8, 618349 (3), Autosomal recessive; Nephrotic syndrome, type 18, 618177 (3), Autosomal recessive
NUCKS1	ENSG00000069275	0.312	no	NA	yes	no	NA	no	NA
VPS35	ENSG00000069329	0.313	no	NA	yes	no	NA	yes	{Parkinson disease 17}, 614203 (3), Autosomal dominant
DNAJA2	ENSG00000069345	0.211	no	NA	yes	no	NA	no	NA
BCL3	ENSG00000069399	0.221	no	NA	yes	no	NA	no	NA
KCNAB2	ENSG00000069424	0.385	no	NA	no	no	NA	no	NA
ABCC9	ENSG00000069431	0.482	no	NA	no	no	NA	yes	Cardiomyopathy, dilated, 1O, 608569 (3), Autosomal dominant; Hypertrichotic osteochondrodysplasia (Cantu syndrome), 239850 (3), Autosomal dominant; ?Atrial fibrillation, familial, 12, 614050 (3), Autosomal dominant; Intellectual disability and myopathy syndrome, 619719 (3), Autosomal recessive
GAL	ENSG00000069482	1.75	no	NA	no	no	NA	yes	?Epilepsy, familial temporal lobe, 8, 616461 (3), Autosomal dominant
CLEC2D	ENSG00000069493	0.67	no	NA	no	no	NA	no	NA
RORA	ENSG00000069667	0.404	no	NA	no	no	NA	yes	Intellectual developmental disorder with or without epilepsy or cerebellar ataxia, 618060 (3), Autosomal dominant
DRD4	ENSG00000069696	1.86	no	NA	no	no	NA	yes	{Attention deficit-hyperactivity disorder}, 143465 (3), Autosomal dominant; Autonomic nervous system dysfunction (3)
TGFBR3	ENSG00000069702	0.499	no	NA	no	no	NA	no	NA
PLA2G10	ENSG00000069764	1.928	no	NA	no	no	NA	no	NA
HES2	ENSG00000069812	1.723	no	NA	no	no	NA	no	NA
ATP1B3	ENSG00000069849	0.683	no	NA	no	no	NA	no	NA
NEDD4	ENSG00000069869	0.628	no	NA	no	yes	cleft palate	no	NA
PIGB	ENSG00000069943	1.063	no	NA	no	no	NA	no	Developmental and epileptic encephalopathy 80, 618580 (3), Autosomal recessive
MAPK6	ENSG00000069956	0.407	no	NA	no	no	NA	no	NA
GNB5	ENSG00000069966	0.974	no	NA	no	no	NA	no	Lodder-Merla syndrome, type 2, with developmental delay and with or without cardiac arrhythmia, 617182 (3), Autosomal recessive; Lodder-Merla syndrome, type 1, with impaired intellectual development and cardiac arrhythmia, 617173 (3), Autosomal recessive
RAB27A	ENSG00000069974	1.653	no	NA	no	no	NA	no	Griscelli syndrome, type 2, 607624 (3), Autosomal recessive
CECR5	ENSG00000069998	1.335	no	NA	no	no	NA	no	NA
UFD1L	ENSG00000070010	0.226	yes	perez_et_al_2023	yes	no	NA	no	NA
LRP6	ENSG00000070018	0.318	no	NA	yes	yes	cleft palate,cleft upper lip,cleft palate,cleft upper lip	yes	{Coronary artery disease, autosomal dominant, 2}, 610947 (3), Autosomal dominant; Tooth agenesis, selective, 7, 616724 (3), Autosomal dominant; Exudative vitreoretinopathy 8, 621268 (3), Autosomal dominant
GUCY2C	ENSG00000070019	1.079	no	NA	no	no	NA	yes	Diarrhea 6, 614616 (3), Autosomal dominant; Meconium ileus, 614665 (3), Autosomal recessive
SCT	ENSG00000070031	1.967	no	NA	no	no	NA	no	NA
PHRF1	ENSG00000070047	0.384	no	NA	no	no	NA	no	NA
IKBKAP	ENSG00000070061	0.735	no	NA	no	no	NA	yes	{Medulloblastoma}, 155255 (3), Somatic mutation, Autosomal recessive, Autosomal dominant; Dysautonomia, familial, 223900 (3), Autosomal recessive
NUCB2	ENSG00000070081	1.131	no	NA	no	no	NA	no	NA
PFN2	ENSG00000070087	0.901	no	NA	no	no	NA	no	NA
PTPN3	ENSG00000070159	0.568	no	NA	no	no	NA	no	NA
SPTB	ENSG00000070182	0.14	no	NA	yes	no	NA	yes	Anemia, neonatal hemolytic, fatal or near-fatal, 617948 (3), Autosomal recessive, Autosomal dominant; Elliptocytosis-3, 617948 (3), Autosomal recessive, Autosomal dominant; Spherocytosis, type 2, 616649 (3), Autosomal dominant
DAPP1	ENSG00000070190	0.611	no	NA	no	no	NA	no	NA
FGF10	ENSG00000070193	0.339	yes	perez_et_al_2023	yes	yes	cleft secondary palate	yes	LADD syndrome 3, 620193 (3), Autosomal dominant; Aplasia of lacrimal and salivary glands, 180920 (3), Autosomal dominant
SLC44A1	ENSG00000070214	0.265	no	NA	yes	no	NA	no	Neurodegeneration, childhood-onset, with ataxia, tremor, optic atrophy, and cognitive decline, 618868 (3), Autosomal recessive
TMEM260	ENSG00000070269	1.118	no	NA	no	no	NA	no	Structural heart defects and renal anomalies syndrome, 617478 (3), Autosomal recessive
SMG6	ENSG00000070366	0.299	no	NA	yes	no	NA	no	NA
EXOC5	ENSG00000070367	0.178	no	NA	yes	no	NA	no	NA
CLTCL1	ENSG00000070371	0.982	no	NA	no	no	NA	no	NA
FGF22	ENSG00000070388	1.927	no	NA	no	no	NA	no	NA
FSTL3	ENSG00000070404	0.586	no	NA	no	no	NA	no	NA
DGCR2	ENSG00000070413	0.884	yes	HPO (OFC)	no	no	NA	no	NA
RNF126	ENSG00000070423	0.338	no	NA	yes	no	NA	no	NA
MNT	ENSG00000070444	0.171	no	NA	yes	yes	cleft palate	no	NA
ZXDC	ENSG00000070476	1.005	no	NA	no	no	NA	no	NA
JMJD6	ENSG00000070495	0.355	no	NA	no	yes	cleft secondary palate	no	NA
POLB	ENSG00000070501	0.807	no	NA	no	no	NA	no	NA
ST6GALNAC1	ENSG00000070526	1.125	no	NA	no	no	NA	no	NA
WIPI1	ENSG00000070540	0.649	no	NA	no	no	NA	no	NA
FRMPD1	ENSG00000070601	0.656	no	NA	no	no	NA	no	NA
GBA2	ENSG00000070610	0.94	no	NA	no	no	NA	no	Spastic paraplegia 46, autosomal recessive, 614409 (3), Autosomal recessive
NDST1	ENSG00000070614	0.187	no	NA	yes	yes	midline cleft upper lip	no	Intellectual developmental disorder, autosomal recessive 46, 616116 (3), Autosomal recessive
ASNS	ENSG00000070669	0.74	no	NA	no	no	NA	no	Asparagine synthetase deficiency, 615574 (3), Autosomal recessive
AP3M2	ENSG00000070718	1.112	no	NA	no	no	NA	no	NA
CNGB1	ENSG00000070729	1.153	no	NA	no	no	NA	no	Retinitis pigmentosa 45, 613767 (3), Autosomal recessive
ST6GALNAC2	ENSG00000070731	1.678	no	NA	no	no	NA	no	NA
CHAT	ENSG00000070748	0.883	no	NA	no	no	NA	no	Myasthenic syndrome, congenital, 6, presynaptic, 254210 (3), Autosomal recessive
PABPC1	ENSG00000070756	0.27	no	NA	yes	no	NA	no	NA
TESK2	ENSG00000070759	0.807	no	NA	no	no	NA	no	NA
C16orf80	ENSG00000070761	1.008	no	NA	no	no	NA	no	NA
CSNK2A2	ENSG00000070770	0.184	no	NA	yes	no	NA	no	NA
PTPN21	ENSG00000070778	0.656	no	NA	no	no	NA	no	NA
EIF2B3	ENSG00000070785	0.432	no	NA	no	no	NA	no	Leukoencephalopathy with vanishing white matter 3, with or without ovarian failure, 620313 (3), Autosomal recessive
CAMK2A	ENSG00000070808	0.251	no	NA	yes	no	NA	yes	Intellectual developmental disorder, autosomal dominant 53, 617798 (3), Autosomal dominant; ?Intellectual developmental disorder, autosomal recessive 63, 618095 (3), Autosomal recessive
TCOF1	ENSG00000070814	0.311	yes	perez_et_al_2023,HPO (OFC)	yes	yes	cleft palate	yes	Treacher Collins syndrome 1, 154500 (3), Autosomal dominant
CDC42	ENSG00000070831	0.501	no	NA	no	yes	cleft palate,cleft palate	yes	Takenouchi-Kosaki syndrome, 616737 (3), Autosomal dominant
OSBPL3	ENSG00000070882	0.538	no	NA	no	no	NA	no	NA
EPHA8	ENSG00000070886	0.712	no	NA	no	no	NA	no	NA
SLC12A3	ENSG00000070915	1.198	no	NA	no	no	NA	no	Gitelman syndrome, 263800 (3), Autosomal recessive
RAD18	ENSG00000070950	0.991	no	NA	no	no	NA	no	NA
ATP2B1	ENSG00000070961	0.084	no	NA	yes	no	NA	yes	Intellectual developmental disorder, autosomal dominant 66, 619910 (3), Autosomal dominant
TRPM5	ENSG00000070985	0.999	no	NA	no	no	NA	no	NA
NCK2	ENSG00000071051	0.541	no	NA	no	no	NA	no	NA
MAP4K4	ENSG00000071054	0.175	no	NA	yes	no	NA	no	NA
MGAT4A	ENSG00000071073	0.644	no	NA	no	no	NA	no	NA
RPL31	ENSG00000071082	0.481	no	NA	no	no	NA	no	NA
WDR1	ENSG00000071127	0.22	no	NA	yes	no	NA	no	Periodic fever, immunodeficiency, and thrombocytopenia syndrome, 150550 (3), Autosomal recessive
SNX13	ENSG00000071189	0.364	no	NA	no	no	NA	no	NA
MS4A12	ENSG00000071203	1.787	no	NA	no	no	NA	no	NA
ARHGAP10	ENSG00000071205	0.932	no	NA	no	no	NA	no	NA
RPS6KA2	ENSG00000071242	0.445	no	NA	no	no	NA	no	NA
ING3	ENSG00000071243	0.211	no	NA	yes	no	NA	no	NA
VASH1	ENSG00000071246	0.604	no	NA	no	no	NA	no	NA
LMCD1	ENSG00000071282	0.767	no	NA	no	no	NA	no	NA
WBSCR22	ENSG00000071462	0.736	no	NA	no	no	NA	no	NA
SEL1L	ENSG00000071537	0.303	no	NA	yes	no	NA	no	Neurodevelopmental disorder with hypotonia, poor growth, dysmorphic facies, and agammaglobulinemia, 621068 (3), Autosomal recessive; ?Neurodevelopmental disorder with poor growth, absent speech, progressive ataxia, and dysmorphic facies, 621067 (3), Autosomal recessive
TRIP13	ENSG00000071539	0.25	yes	HPO (OFC)	yes	no	NA	no	Oocyte/zygote/embryo maturation arrest 9, 619011 (3), Autosomal recessive; Mosaic variegated aneuploidy syndrome 3, 617598 (3), Autosomal recessive
TCF3	ENSG00000071564	0.498	no	NA	no	no	NA	yes	Agammaglobulinemia 8B, autosomal recessive, 619824 (3), Autosomal recessive; Agammaglobulinemia 8A, autosomal dominant, 616941 (3), Autosomal dominant
TRIB2	ENSG00000071575	0.24	no	NA	yes	no	NA	no	NA
DAZAP1	ENSG00000071626	0.119	no	NA	yes	no	NA	no	NA
MBD3	ENSG00000071655	0.26	no	NA	yes	no	NA	no	NA
PRLH	ENSG00000071677	1.858	no	NA	no	no	NA	no	NA
HLTF	ENSG00000071794	1.101	no	NA	no	no	NA	no	NA
CPSF1	ENSG00000071894	0.54	no	NA	no	no	NA	yes	Myopia 27, 618827 (3), Autosomal dominant
MYO3B	ENSG00000071909	0.992	no	NA	no	no	NA	no	NA
CYBRD1	ENSG00000071967	0.891	no	NA	no	no	NA	no	NA
CDH19	ENSG00000071991	1.119	yes	perez_et_al_2023	no	no	NA	no	NA
PDCD2	ENSG00000071994	1.372	no	NA	no	no	NA	no	NA
SLC6A15	ENSG00000072041	0.602	no	NA	no	no	NA	no	NA
RDH11	ENSG00000072042	1.345	no	NA	no	no	NA	no	?Retinal dystrophy, juvenile cataracts, and short stature syndrome, 616108 (3), Autosomal recessive
PRKACA	ENSG00000072062	0.318	no	NA	yes	no	NA	yes	Cushing syndrome, ACTH-independent adrenal, somatic, 615830 (3); Cardioacrofacial dysplasia 1, 619142 (3), Autosomal dominant
LPHN1	ENSG00000072071	0.187	no	NA	yes	no	NA	yes	Developmental delay, behavioral abnormalities, and neuropsychiatric disorders, 620065 (3), Autosomal dominant
SPP2	ENSG00000072080	1.892	no	NA	no	no	NA	no	NA
ACTN1	ENSG00000072110	0.213	no	NA	yes	no	NA	yes	Bleeding disorder, platelet-type, 15, 615193 (3), Autosomal dominant
ZFYVE26	ENSG00000072121	0.602	no	NA	no	no	NA	no	Spastic paraplegia 15, autosomal recessive, 270700 (3), Autosomal recessive
EPN2	ENSG00000072134	0.397	no	NA	no	no	NA	no	NA
PTPN18	ENSG00000072135	0.984	no	NA	no	no	NA	no	NA
LIMS2	ENSG00000072163	0.88	no	NA	no	no	NA	no	?Muscular dystrophy, autosomal recessive, with cardiomyopathy and triangular tongue, 616827 (3), Autosomal recessive
ASIC4	ENSG00000072182	0.614	no	NA	no	no	NA	no	NA
SPEG	ENSG00000072195	0.293	no	NA	yes	no	NA	no	Centronuclear myopathy 5, 615959 (3), Autosomal recessive
LNX1	ENSG00000072201	0.708	no	NA	no	no	NA	no	NA
ALDH3A2	ENSG00000072210	0.825	no	NA	no	no	NA	no	Sjogren-Larsson syndrome, 270200 (3), Autosomal recessive
TFRC	ENSG00000072274	0.581	no	NA	no	yes	complete cleft palate,oral cleft	no	Immunodeficiency 46, 616740 (3), Autosomal recessive
SREBF1	ENSG00000072310	0.45	no	NA	no	no	NA	yes	Ichthyosis, follicular, with atrichia and photophobia syndrome 2, 619016 (3), Autosomal dominant; Mucoepithelial dysplasia, hereditary, 158310 (3), Autosomal dominant
AFF4	ENSG00000072364	0.138	no	NA	yes	no	NA	yes	CHOPS syndrome, 616368 (3), Autosomal dominant
UBE2D1	ENSG00000072401	0.815	no	NA	no	no	NA	no	NA
MPP5	ENSG00000072415	0.429	no	NA	no	no	NA	no	NA
RHOBTB1	ENSG00000072422	0.604	no	NA	no	no	NA	no	NA
MARK2	ENSG00000072518	0.156	no	NA	yes	no	NA	yes	Intellectual developmental disorder, autosomal dominant 76, 621285 (3), Autosomal dominant
HMMR	ENSG00000072571	1.118	no	NA	no	no	NA	yes	{Breast cancer, susceptibility to}, 114480 (3), Somatic mutation, Autosomal dominant
CHFR	ENSG00000072609	0.55	no	NA	no	no	NA	no	NA
TRHDE	ENSG00000072657	0.55	no	NA	no	no	NA	no	NA
P4HA2	ENSG00000072682	0.657	no	NA	no	no	NA	yes	Myopia 25, autosomal dominant, 617238 (3), Autosomal dominant
FCGR2B	ENSG00000072694	0.634	no	NA	no	no	NA	yes	{Systemic lupus erythematosus, susceptibility to}, 152700 (3), Autosomal dominant; {Malaria, resistance to}, 611162 (3)
NFATC3	ENSG00000072736	0.264	no	NA	yes	no	NA	no	NA
TRNT1	ENSG00000072756	0.876	no	NA	no	no	NA	no	Sideroblastic anemia with B-cell immunodeficiency, periodic fevers, and developmental delay, 616084 (3), Autosomal recessive; Retinitis pigmentosa and erythrocytic microcytosis, 616959 (3), Autosomal recessive
ACADVL	ENSG00000072778	1.05	no	NA	no	no	NA	no	VLCAD deficiency, 201475 (3), Autosomal recessive
STK10	ENSG00000072786	0.794	no	NA	no	no	NA	no	NA
FBXW11	ENSG00000072803	0.314	no	NA	yes	no	NA	yes	Neurodevelopmental, jaw, eye, and digital syndrome, 618914 (3), Autosomal dominant
ACAP1	ENSG00000072818	0.423	no	NA	no	no	NA	no	NA
CRMP1	ENSG00000072832	0.281	no	NA	yes	no	NA	no	NA
EVC	ENSG00000072840	1.064	yes	perez_et_al_2023,HPO (OFC)	no	no	NA	yes	Ellis-van Creveld syndrome, 225500 (3), Autosomal recessive; ?Weyers acrofacial dysostosis, 193530 (3), Autosomal dominant
DERL2	ENSG00000072849	0.332	no	NA	yes	no	NA	no	NA
SIDT1	ENSG00000072858	0.872	no	NA	no	no	NA	no	NA
NDE1	ENSG00000072864	0.69	no	NA	no	no	NA	no	Microhydranencephaly, 605013 (3), Autosomal recessive; Lissencephaly 4 (with microcephaly), 614019 (3), Autosomal recessive
MRVI1	ENSG00000072952	0.628	no	NA	no	no	NA	no	NA
TMEM38A	ENSG00000072954	1.03	no	NA	no	no	NA	no	NA
AP1M1	ENSG00000072958	0.404	no	NA	no	no	NA	no	NA
PVR	ENSG00000073008	1.301	no	NA	no	no	NA	no	NA
XRCC1	ENSG00000073050	0.74	no	NA	no	no	NA	no	?Spinocerebellar ataxia, autosomal recessive 26, 617633 (3), Autosomal recessive
SCARB1	ENSG00000073060	0.519	no	NA	no	no	NA	no	NA
CYP2W1	ENSG00000073067	1.099	no	NA	no	no	NA	no	NA
MCM2	ENSG00000073111	0.585	no	NA	no	no	NA	yes	?Deafness, autosomal dominant 70, 616968 (3), Autosomal dominant
MOV10L1	ENSG00000073146	0.771	no	NA	no	no	NA	no	?Spermatogenic failure 73, 619878 (3), Autosomal recessive
PANX2	ENSG00000073150	1.222	no	NA	no	no	NA	no	NA
SELO	ENSG00000073169	1.693	no	NA	no	no	NA	no	NA
TP63	ENSG00000073282	0.267	yes	perez_et_al_2023,HPO (OFC)	yes	yes	cleft palate,cleft palate,cleft palate,cleft palate,cleft palate,cleft palate,cleft palate	yes	Premature ovarian failure 21, 620311 (3), Autosomal dominant; Ectrodactyly, ectodermal dysplasia, and cleft lip/palate syndrome 3, 604292 (3), Autosomal dominant; Hay-Wells syndrome, 106260 (3), Autosomal dominant; Split-hand/foot malformation 4, 605289 (3), Autosomal dominant; Orofacial cleft 8, 618149 (3); Rapp-Hodgkin syndrome, 129400 (3), Autosomal dominant; ADULT syndrome, 103285 (3), Autosomal dominant; Limb-mammary syndrome, 603543 (3), Autosomal dominant
ALPK1	ENSG00000073331	0.929	no	NA	no	no	NA	yes	ROSAH syndrome, 614979 (3), Autosomal dominant
LLGL2	ENSG00000073350	0.711	no	NA	no	no	NA	no	NA
PDE8A	ENSG00000073417	0.532	no	NA	no	no	NA	no	NA
NLE1	ENSG00000073536	0.643	no	NA	no	no	NA	no	NA
SDHA	ENSG00000073578	0.859	no	NA	no	no	NA	yes	Cardiomyopathy, dilated, 1GG, 613642 (3), Autosomal recessive; Mitochondrial complex II deficiency, nuclear type 1, 252011 (3), Autosomal recessive; Neurodegeneration with ataxia and late-onset optic atrophy, 619259 (3), Autosomal dominant; Pheochromocytoma/paraganglioma syndrome 5, 614165 (3), Autosomal dominant
SMARCE1	ENSG00000073584	0.191	no	NA	yes	no	NA	yes	{Meningioma, familial, susceptibility to}, 607174 (3), Autosomal dominant; Coffin-Siris syndrome 5, 616938 (3), Autosomal dominant
FNDC8	ENSG00000073598	1.294	no	NA	no	no	NA	no	NA
GSDMB	ENSG00000073605	1.053	no	NA	no	no	NA	no	NA
KDM5A	ENSG00000073614	0.163	no	NA	yes	no	NA	no	El Hayek-Chahrour neurodevelopmental syndrome, 620820 (3), Autosomal recessive
ADAM11	ENSG00000073670	0.531	no	NA	no	no	NA	no	NA
PPP2R3A	ENSG00000073711	0.361	no	NA	no	no	NA	no	NA
FERMT2	ENSG00000073712	0.13	no	NA	yes	no	NA	no	NA
ABCB11	ENSG00000073734	0.638	no	NA	no	no	NA	no	Cholestasis, benign recurrent intrahepatic, 2, 605479 (3), Autosomal recessive; Cholestasis, progressive familial intrahepatic 2, 601847 (3), Autosomal recessive
DHRS9	ENSG00000073737	1.618	no	NA	no	no	NA	no	NA
CD5L	ENSG00000073754	1.666	no	NA	no	no	NA	no	NA
PTGS2	ENSG00000073756	0.263	no	NA	yes	no	NA	no	NA
IGF2BP2	ENSG00000073792	0.428	no	NA	no	no	NA	yes	{Diabetes mellitus, noninsulin-dependent, susceptibility to}, 125853 (3), Autosomal dominant
MAP3K13	ENSG00000073803	0.344	no	NA	yes	no	NA	no	NA
ST6GAL1	ENSG00000073849	0.571	no	NA	no	no	NA	no	NA
TBX21	ENSG00000073861	0.226	no	NA	yes	no	NA	no	Asthma and nasal polyps, 208550 (3), Autosomal recessive; ?Immunodeficiency 88, 619630 (3), Autosomal recessive; {Asthma, aspirin-induced, susceptibility to}, 208550 (3), Autosomal recessive
FRY	ENSG00000073910	0.212	no	NA	yes	no	NA	no	NA
PICALM	ENSG00000073921	0.234	no	NA	yes	no	NA	no	NA
NSF	ENSG00000073969	0.604	no	NA	no	no	NA	yes	Developmental and epileptic encephalopathy 96, 619340 (3), Autosomal dominant
GLI2	ENSG00000074047	0.309	yes	perez_et_al_2023,HPO (OFC)	yes	yes	cleft secondary palate	yes	Culler-Jones syndrome, 615849 (3), Autosomal dominant; Holoprosencephaly 9, 610829 (3), Autosomal dominant
CLASP1	ENSG00000074054	0.176	no	NA	yes	no	NA	no	NA
MRPS34	ENSG00000074071	1.722	no	NA	no	no	NA	no	Combined oxidative phosphorylation deficiency 32, 617664 (3), Autosomal recessive
NOTCH3	ENSG00000074181	0.322	yes	HPO (OFC)	yes	no	NA	yes	Lateral meningocele syndrome, 130720 (3), Autosomal dominant; Lipodystrophy, familial partial, type 1, 608600 (3), Autosomal dominant; Cerebral arteriopathy, autosomal recessive, with subcortical infarcts and leukoencephalopathy 1, 621295 (3), Autosomal recessive; ?Myofibromatosis, infantile 2, 615293 (3), Autosomal dominant; Cerebral arteriopathy, autosomal dominant, with subcortical infarcts and leukoencephalopathy 1, 125310 (3), Autosomal recessive, Autosomal dominant
CLNS1A	ENSG00000074201	0.719	no	NA	no	no	NA	no	NA
PPP2R2C	ENSG00000074211	0.376	no	NA	no	no	NA	no	NA
TEAD2	ENSG00000074219	0.796	no	NA	no	no	NA	no	NA
EED	ENSG00000074266	0.187	no	NA	yes	no	NA	yes	Cohen-Gibson syndrome, 617561 (3), Autosomal dominant
CDHR2	ENSG00000074276	0.849	no	NA	no	no	NA	no	NA
SNCB	ENSG00000074317	0.976	no	NA	no	no	NA	yes	Dementia, Lewy body, 127750 (3), Autosomal dominant
TSG101	ENSG00000074319	0.481	no	NA	no	no	NA	no	NA
C17orf85	ENSG00000074356	0.221	no	NA	yes	no	NA	no	NA
ATP2A3	ENSG00000074370	0.655	no	NA	no	no	NA	no	NA
CA12	ENSG00000074410	1.327	no	NA	no	no	NA	no	Hyperchlorhidrosis, isolated, 143860 (3), Autosomal recessive
MGLL	ENSG00000074416	0.794	no	NA	no	no	NA	no	NA
NTN4	ENSG00000074527	0.344	no	NA	yes	no	NA	no	NA
BCS1L	ENSG00000074582	1.237	no	NA	no	no	NA	no	GRACILE syndrome, 603358 (3), Autosomal recessive; Mitochondrial complex III deficiency, nuclear type 1, 124000 (3), Autosomal recessive; Bjornstad syndrome, 262000 (3), Autosomal recessive
NUAK1	ENSG00000074590	0.496	no	NA	no	no	NA	no	NA
DPP8	ENSG00000074603	0.269	no	NA	yes	no	NA	no	NA
SLC24A1	ENSG00000074621	0.569	no	NA	no	no	NA	no	Night blindness, congenital stationary (complete), 1D, autosomal recessive, 613830 (3), Autosomal recessive
ZNF532	ENSG00000074657	0.296	no	NA	yes	no	NA	no	NA
SCARF1	ENSG00000074660	0.726	no	NA	no	no	NA	no	NA
LMAN1	ENSG00000074695	0.546	no	NA	no	no	NA	no	Combined factor V and VIII deficiency, 227300 (3), Autosomal recessive
PTPLAD1	ENSG00000074696	0.593	no	NA	no	no	NA	no	NA
IPCEF1	ENSG00000074706	0.655	no	NA	no	no	NA	no	NA
ZZEF1	ENSG00000074755	0.291	no	NA	yes	no	NA	no	NA
NOX3	ENSG00000074771	1.05	no	NA	no	no	NA	no	NA
ENO1	ENSG00000074800	0.864	no	NA	no	no	NA	no	NA
SLC12A1	ENSG00000074803	0.824	no	NA	no	no	NA	no	Bartter syndrome, type 1, 601678 (3), Autosomal recessive
C19orf10	ENSG00000074842	1.507	no	NA	no	no	NA	no	NA
ANO8	ENSG00000074855	0.317	no	NA	yes	no	NA	no	NA
TUBE1	ENSG00000074935	0.576	no	NA	no	no	NA	no	NA
ARHGEF10L	ENSG00000074964	0.442	no	NA	no	no	NA	no	NA
TXK	ENSG00000074966	0.781	no	NA	no	no	NA	no	NA
WSCD2	ENSG00000075035	0.389	no	NA	no	no	NA	no	NA
KCNQ2	ENSG00000075043	0.158	no	NA	yes	no	NA	yes	Developmental and epileptic encephalopathy 7, 613720 (3), Autosomal dominant; Seizures, benign neonatal, 1, 121200 (3), Autosomal dominant; Myokymia, 121200 (3), Autosomal dominant
TACR2	ENSG00000075073	1.157	no	NA	no	no	NA	no	NA
ACTR6	ENSG00000075089	1.083	no	NA	no	no	NA	no	NA
TIPIN	ENSG00000075131	1.047	no	NA	no	no	NA	no	NA
SRI	ENSG00000075142	1.462	no	NA	no	no	NA	no	NA
EIF4G3	ENSG00000075151	0.112	no	NA	yes	no	NA	no	NA
NUP37	ENSG00000075188	0.928	no	NA	no	no	NA	no	?Microcephaly 24, primary, autosomal recessive, 618179 (3), Autosomal recessive
SEMA3A	ENSG00000075213	0.307	no	NA	yes	no	NA	yes	{Hypogonadotropic hypogonadism 16 with or without anosmia}, 614897 (3), Autosomal dominant
GTSE1	ENSG00000075218	0.738	no	NA	no	no	NA	no	NA
SEMA3C	ENSG00000075223	0.516	no	NA	no	no	NA	no	NA
TTC38	ENSG00000075234	1.101	no	NA	no	no	NA	no	NA
ACAT1	ENSG00000075239	1.051	no	NA	no	no	NA	no	Alpha-methylacetoacetic aciduria, 203750 (3), Autosomal recessive
GRAMD4	ENSG00000075240	0.162	no	NA	yes	no	NA	no	NA
CELSR1	ENSG00000075275	0.25	no	NA	yes	no	NA	yes	Lymphatic malformation 9, 619319 (3), Autosomal dominant
WNT8B	ENSG00000075290	0.74	no	NA	no	no	NA	no	NA
ZNF638	ENSG00000075292	0.169	no	NA	yes	no	NA	no	NA
SLC25A40	ENSG00000075303	1.035	no	NA	no	no	NA	no	NA
TIMM21	ENSG00000075336	1.146	no	NA	no	no	NA	no	NA
ADD2	ENSG00000075340	0.274	no	NA	yes	no	NA	no	NA
FGF4	ENSG00000075388	1.088	no	NA	no	no	NA	no	Short-rib thoracic dysplasia 22 without polydactyly, 621260 (3), Autosomal recessive
RASAL2	ENSG00000075391	0.335	no	NA	yes	no	NA	no	NA
VPS9D1	ENSG00000075399	1.312	no	NA	no	no	NA	no	NA
ZNF37A	ENSG00000075407	1.201	no	NA	no	no	NA	no	NA
MARK3	ENSG00000075413	0.629	no	NA	no	no	NA	no	?Visual impairment and progressive phthisis bulbi, 618283 (3), Autosomal recessive
SLC25A3	ENSG00000075415	0.623	no	NA	no	no	NA	no	Mitochondrial phosphate carrier deficiency, 610773 (3), Autosomal recessive
FNDC3B	ENSG00000075420	0.042	no	NA	yes	no	NA	no	NA
FOSL2	ENSG00000075426	0.241	no	NA	yes	no	NA	yes	Aplasia cutis-enamel dysplasia syndrome, 620789 (3), Autosomal dominant
CACNG5	ENSG00000075429	1.03	no	NA	no	no	NA	no	NA
CACNG4	ENSG00000075461	0.825	no	NA	no	no	NA	no	NA
FRYL	ENSG00000075539	0.272	no	NA	yes	no	NA	yes	Pan-Chung-Bellen syndrome, 621049 (3), Autosomal dominant
TMEM131	ENSG00000075568	0.244	no	NA	yes	no	NA	no	NA
FSCN1	ENSG00000075618	0.408	no	NA	no	no	NA	no	NA
ACTB	ENSG00000075624	0.232	yes	perez_et_al_2023,HPO (OFC)	yes	no	NA	yes	Baraitser-Winter syndrome 1, 243310 (3), Autosomal dominant; Becker nevus, syndromic or isolated, somatic mosaic, 604919 (3); Thrombocytopenia 8, with dysmorphic features and developmental delay, 620475 (3), Autosomal dominant; Dystonia-deafness syndrome 1, 607371 (3), Autosomal dominant; Congenital smooth muscle hamartoma with or without hemihypertrophy, somatic mosaic, 620470 (3)
MOCOS	ENSG00000075643	1.154	no	NA	no	no	NA	no	Xanthinuria, type II, 603592 (3), Autosomal recessive
PLD1	ENSG00000075651	0.876	no	NA	no	no	NA	no	Cardiac valvular dysplasia 1, 212093 (3), Autosomal recessive
ATP12A	ENSG00000075673	0.815	no	NA	no	no	NA	no	NA
WDR62	ENSG00000075702	0.859	no	NA	no	no	NA	no	Microcephaly 2, primary, autosomal recessive, with or without cortical malformations, 604317 (3), Autosomal recessive
DLG1	ENSG00000075711	0.286	yes	perez_et_al_2023,GWAS (OFC)	yes	yes	cleft secondary palate,cleft palate	no	NA
RAB7A	ENSG00000075785	0.277	no	NA	yes	no	NA	yes	Charcot-Marie-Tooth disease, type 2B, 600882 (3), Autosomal dominant
BCAP29	ENSG00000075790	0.56	no	NA	no	no	NA	no	NA
SEC31B	ENSG00000075826	1.05	no	NA	no	no	NA	no	NA
SART3	ENSG00000075856	0.278	no	NA	yes	no	NA	no	NA
ARHGAP15	ENSG00000075884	0.903	no	NA	no	no	NA	no	NA
TUBA3D	ENSG00000075886	1.565	no	NA	no	no	NA	yes	Keratoconus 9, 617928 (3), Autosomal dominant
PAX2	ENSG00000075891	0.434	no	NA	no	no	NA	yes	Glomerulosclerosis, focal segmental, 7, 616002 (3), Autosomal dominant; Papillorenal syndrome, 120330 (3), Autosomal dominant
EXOSC7	ENSG00000075914	1.092	no	NA	no	no	NA	no	NA
KIFAP3	ENSG00000075945	0.543	no	NA	no	no	NA	no	NA
MKRN2	ENSG00000075975	0.664	no	NA	no	no	NA	no	NA
MCM6	ENSG00000076003	0.309	no	NA	yes	no	NA	yes	Lactase persistence/nonpersistence, 223100 (3), Autosomal dominant
REXO2	ENSG00000076043	0.771	no	NA	no	no	NA	no	NA
RBM7	ENSG00000076053	0.524	no	NA	no	no	NA	no	NA
RBMS2	ENSG00000076067	0.805	no	NA	no	no	NA	no	NA
BAZ2A	ENSG00000076108	0.146	no	NA	yes	no	NA	no	NA
PTPN23	ENSG00000076201	0.372	no	NA	no	no	NA	no	Neurodevelopmental disorder and structural brain anomalies with or without seizures and spasticity, 618890 (3), Autosomal recessive
MLH1	ENSG00000076242	0.575	no	NA	no	no	NA	yes	Lynch syndrome 2, 609310 (3); Muir-Torre syndrome, 158320 (3), Autosomal dominant; Mismatch repair cancer syndrome 1, 276300 (3), Autosomal recessive
UNG	ENSG00000076248	0.85	no	NA	no	no	NA	no	Immunodeficiency with hyper IgM, type 5, 608106 (3), Autosomal recessive
FMO4	ENSG00000076258	1.175	no	NA	no	no	NA	no	NA
KLHL20	ENSG00000076321	0.511	no	NA	no	no	NA	no	NA
RGS11	ENSG00000076344	1.105	no	NA	no	no	NA	no	NA
SLC46A1	ENSG00000076351	0.78	no	NA	no	no	NA	no	Folate malabsorption, hereditary, 229050 (3), Autosomal recessive
PLXNA2	ENSG00000076356	0.435	no	NA	no	no	NA	no	NA
SPAG5	ENSG00000076382	0.72	no	NA	no	no	NA	no	NA
ANKRD13A	ENSG00000076513	0.571	no	NA	no	no	NA	no	NA
TPD52	ENSG00000076554	1.164	no	NA	no	no	NA	no	NA
ACACB	ENSG00000076555	0.857	yes	perez_et_al_2023	no	no	NA	no	NA
TRAF4	ENSG00000076604	0.353	no	NA	no	no	NA	no	NA
PAG1	ENSG00000076641	0.685	no	NA	no	no	NA	no	NA
GPATCH1	ENSG00000076650	0.689	no	NA	no	no	NA	no	NA
ICAM3	ENSG00000076662	1.92	no	NA	no	no	NA	no	NA
NT5C2	ENSG00000076685	0.704	no	NA	no	no	NA	no	Spastic paraplegia 45, autosomal recessive, 613162 (3), Autosomal recessive
MCAM	ENSG00000076706	0.582	no	NA	no	no	NA	no	NA
CAMSAP3	ENSG00000076826	0.154	no	NA	yes	no	NA	no	NA
RAP1GAP	ENSG00000076864	0.349	no	NA	yes	no	NA	no	NA
XAB2	ENSG00000076924	0.309	no	NA	yes	no	NA	no	NA
ARHGEF1	ENSG00000076928	0.342	no	NA	yes	no	NA	no	?Immunodeficiency 62, 618459 (3), Autosomal recessive
STXBP2	ENSG00000076944	0.842	no	NA	no	no	NA	no	Hemophagocytic lymphohistiocytosis, familial, 5, with or without microvillus inclusion disease, 613101 (3), Autosomal recessive
MAP2K7	ENSG00000076984	0.232	no	NA	yes	no	NA	no	NA
NMRK2	ENSG00000077009	1.926	no	NA	no	no	NA	no	NA
DGKD	ENSG00000077044	0.366	no	NA	no	no	NA	no	NA
CTTNBP2	ENSG00000077063	0.602	no	NA	no	no	NA	no	NA
ACTL6B	ENSG00000077080	0.645	no	NA	no	no	NA	yes	Developmental and epileptic encephalopathy 76, 618468 (3), Autosomal recessive; Intellectual developmental disorder with severe speech and ambulation defects, 618470 (3), Autosomal dominant
RARB	ENSG00000077092	0.12	yes	perez_et_al_2023,HPO (OFC)	yes	no	NA	yes	Microphthalmia, syndromic 12, 615524 (3), Autosomal recessive, Autosomal dominant
TOP2B	ENSG00000077097	0.247	no	NA	yes	yes	cleft palate	yes	B-cell immunodeficiency, distal limb anomalies, and urogenital malformations, 609296 (3), Autosomal dominant
TM9SF3	ENSG00000077147	0.09	no	NA	yes	no	NA	no	NA
NFKB2	ENSG00000077150	0.163	no	NA	yes	no	NA	yes	Immunodeficiency, common variable, 10, 615577 (3), Autosomal dominant
UBE2T	ENSG00000077152	1.304	no	NA	no	no	NA	no	Fanconi anemia, complementation group T, 616435 (3), Autosomal recessive
PPP1R12B	ENSG00000077157	0.47	no	NA	no	no	NA	no	NA
DNAJC10	ENSG00000077232	0.631	no	NA	no	no	NA	no	NA
GTF3C1	ENSG00000077235	0.173	no	NA	yes	no	NA	no	NA
IL4R	ENSG00000077238	0.832	no	NA	no	no	NA	no	NA
USP33	ENSG00000077254	0.331	no	NA	yes	no	NA	no	NA
SNRPA	ENSG00000077312	1.388	no	NA	no	no	NA	no	NA
SPAG6	ENSG00000077327	1.223	no	NA	no	no	NA	no	NA
EXOSC5	ENSG00000077348	1.14	no	NA	no	no	NA	no	Cerebellar ataxia, brain abnormalities, and cardiac conduction defects, 619576 (3), Autosomal recessive
DYNC1I2	ENSG00000077380	0.769	no	NA	no	no	NA	no	Neurodevelopmental disorder with microcephaly and structural brain anomalies, 618492 (3), Autosomal recessive
APBB1IP	ENSG00000077420	0.371	no	NA	no	no	NA	no	NA
LRCH4	ENSG00000077454	0.676	no	NA	no	no	NA	no	NA
FAM76B	ENSG00000077458	0.482	no	NA	no	no	NA	no	NA
SIRT6	ENSG00000077463	0.698	no	NA	no	no	NA	no	NA
TYR	ENSG00000077498	1.964	no	NA	no	no	NA	yes	[Skin/hair/eye pigmentation 3, light/dark/freckling skin], 601800 (3), Autosomal dominant; [Skin/hair/eye pigmentation 3, blue/green eyes], 601800 (3), Autosomal dominant; {Melanoma, cutaneous malignant, susceptibility to, 8}, 601800 (3), Autosomal dominant; Albinism, oculocutaneous, type IB, 606952 (3), Autosomal recessive; Albinism, oculocutaneous, type IA, 203100 (3), Autosomal recessive
POLD3	ENSG00000077514	0.236	no	NA	yes	no	NA	no	Immunodeficiency 122, 620869 (3), Autosomal recessive
ACTN2	ENSG00000077522	0.239	no	NA	yes	no	NA	yes	Myopathy, distal, 6, adult onset, 618655 (3), Autosomal dominant; Cardiomyopathy, hypertrophic, 23, with or without LVNC, 612158 (3), Autosomal dominant; Congenital myopathy 8, 618654 (3), Autosomal dominant; Cardiomyopathy, dilated, 1AA, with or without LVNC, 612158 (3), Autosomal dominant
CAPZB	ENSG00000077549	0.379	no	NA	no	no	NA	no	NA
GPR137B	ENSG00000077585	1.319	no	NA	no	no	NA	no	NA
NAALAD2	ENSG00000077616	1.09	no	NA	no	no	NA	no	NA
JADE1	ENSG00000077684	0.246	no	NA	yes	no	NA	no	NA
FGFR1	ENSG00000077782	0.215	yes	perez_et_al_2023,HPO (OFC),GWAS (OFC)	yes	yes	cleft palate,cleft palate,cleft palate,cleft palate	yes	Pfeiffer syndrome, 101600 (3), Autosomal dominant; Hypogonadotropic hypogonadism 2 with or without anosmia, 147950 (3), Autosomal dominant; Jackson-Weiss syndrome, 123150 (3), Autosomal dominant; Hartsfield syndrome, 615465 (3), Autosomal dominant; Trigonocephaly 1, 190440 (3), Autosomal dominant; Osteoglophonic dysplasia, 166250 (3), Autosomal dominant; Encephalocraniocutaneous lipomatosis, somatic mosaic, 613001 (3)
FKBP6	ENSG00000077800	1.031	no	NA	no	no	NA	no	Spermatogenic failure 77, 620103 (3), Autosomal recessive
SMC1B	ENSG00000077935	0.36	no	NA	no	no	NA	no	NA
FBLN1	ENSG00000077942	0.338	yes	perez_et_al_2023	yes	no	NA	no	NA
ITGA8	ENSG00000077943	0.664	no	NA	no	no	NA	no	Renal hypodysplasia/aplasia 1, 191830 (3), Autosomal recessive
CST7	ENSG00000077984	1.923	no	NA	no	no	NA	no	NA
MAP2	ENSG00000078018	0.105	no	NA	yes	no	NA	no	NA
PIAS2	ENSG00000078043	0.254	no	NA	yes	no	NA	no	NA
AMPH	ENSG00000078053	0.569	no	NA	no	no	NA	no	NA
MCCC1	ENSG00000078070	0.902	no	NA	no	no	NA	no	3-Methylcrotonyl-CoA carboxylase 1 deficiency, 210200 (3), Autosomal recessive
LAMP3	ENSG00000078081	0.962	no	NA	no	no	NA	no	NA
FAP	ENSG00000078098	1.1	no	NA	no	no	NA	no	NA
NEBL	ENSG00000078114	1.139	no	NA	no	no	NA	no	NA
ACER3	ENSG00000078124	0.388	no	NA	no	no	NA	no	?Leukodystrophy, progressive, early childhood-onset, 617762 (3), Autosomal recessive
UBE2K	ENSG00000078140	0.231	no	NA	yes	no	NA	no	NA
PIK3C3	ENSG00000078142	0.666	no	NA	no	no	NA	no	NA
N4BP2	ENSG00000078177	0.606	no	NA	no	no	NA	no	NA
C12orf5	ENSG00000078237	0.545	no	NA	no	no	NA	no	NA
TULP3	ENSG00000078246	0.879	no	NA	no	yes	cleft palate	no	Hepatorenocardiac degenerative fibrosis, 619902 (3), Autosomal recessive
SYNJ2	ENSG00000078269	0.691	no	NA	no	no	NA	no	NA
ADCY2	ENSG00000078295	0.261	no	NA	yes	no	NA	no	NA
PPP2R5C	ENSG00000078304	0.319	no	NA	yes	no	NA	yes	Houge-Janssens syndrome 4, 621185 (3), Autosomal dominant
RBFOX1	ENSG00000078328	0.336	no	NA	yes	no	NA	no	NA
GNB1	ENSG00000078369	0.145	yes	perez_et_al_2023,HPO (OFC)	yes	no	NA	yes	Myelodysplastic syndrome, somatic, 614286 (3); Leukemia, acute lymphoblastic, somatic, 613065 (3); Intellectual developmental disorder, autosomal dominant 42, 616973 (3), Autosomal dominant
HOXA9	ENSG00000078399	1.618	no	NA	no	no	NA	no	NA
EDN1	ENSG00000078401	0.635	yes	perez_et_al_2023	no	yes	cleft palate	yes	Question mark ears, isolated, 612798 (3), Autosomal dominant; Auriculocondylar syndrome 3, 615706 (3), Autosomal recessive
MLLT10	ENSG00000078403	0.182	no	NA	yes	no	NA	yes	Leukemia, acute myeloid, 601626 (3), Somatic mutation, Autosomal dominant
ZCWPW1	ENSG00000078487	0.965	no	NA	no	no	NA	no	NA
ADCYAP1R1	ENSG00000078549	0.866	no	NA	no	no	NA	no	NA
FGF20	ENSG00000078579	0.539	no	NA	no	no	NA	no	?Renal hypodysplasia/aplasia 2, 615721 (3), Autosomal recessive
NRD1	ENSG00000078618	0.373	no	NA	no	no	NA	no	NA
VDAC3	ENSG00000078668	0.193	no	NA	yes	no	NA	no	NA
PCM1	ENSG00000078674	0.577	yes	GWAS (OFC)	no	no	NA	no	NA
TNRC6C	ENSG00000078687	0.127	no	NA	yes	no	NA	no	NA
CBFA2T2	ENSG00000078699	0.263	no	NA	yes	no	NA	no	NA
BRINP1	ENSG00000078725	0.284	no	NA	yes	no	NA	no	NA
ITCH	ENSG00000078747	0.218	no	NA	yes	no	NA	no	Autoimmune disease, multisystem, with facial dysmorphism, 613385 (3), Autosomal recessive
PKD2L2	ENSG00000078795	0.99	no	NA	no	no	NA	no	NA
TP53INP2	ENSG00000078804	0.542	no	NA	no	no	NA	no	NA
SDF4	ENSG00000078808	0.764	no	NA	no	no	NA	no	NA
MYH7B	ENSG00000078814	0.944	no	NA	no	no	NA	no	NA
BPIFB2	ENSG00000078898	1.286	no	NA	no	no	NA	no	NA
TP73	ENSG00000078900	0.256	no	NA	yes	no	NA	no	Ciliary dyskinesia, primary, 47, and lissencephaly, 619466 (3), Autosomal recessive
TOLLIP	ENSG00000078902	0.719	no	NA	no	no	NA	no	NA
UBE2D4	ENSG00000078967	1.474	no	NA	no	no	NA	no	NA
CLUL1	ENSG00000079101	1.31	no	NA	no	no	NA	no	NA
RUNX1T1	ENSG00000079102	0.312	no	NA	yes	no	NA	no	NA
CDH17	ENSG00000079112	0.963	no	NA	no	no	NA	no	NA
THOC1	ENSG00000079134	0.23	no	NA	yes	no	NA	yes	?Deafness, autosomal dominant 86, 620280 (3), Autosomal dominant
FKBP7	ENSG00000079150	1.696	no	NA	no	no	NA	no	NA
OSBPL6	ENSG00000079156	0.202	no	NA	yes	no	NA	no	NA
SLC1A3	ENSG00000079215	0.281	no	NA	yes	no	NA	yes	Episodic ataxia, type 6, 612656 (3), Autosomal dominant
XRCC5	ENSG00000079246	0.147	no	NA	yes	no	NA	no	NA
LXN	ENSG00000079257	1.361	no	NA	no	no	NA	no	NA
SP140	ENSG00000079263	0.586	no	NA	no	no	NA	no	NA
MKNK1	ENSG00000079277	1.032	no	NA	no	no	NA	no	NA
TNS1	ENSG00000079308	0.363	no	NA	no	no	NA	no	NA
REXO1	ENSG00000079313	0.3	no	NA	yes	no	NA	no	NA
SAR1A	ENSG00000079332	0.699	no	NA	no	no	NA	no	NA
CDC14A	ENSG00000079335	0.765	no	NA	no	no	NA	no	Deafness, autosomal recessive 32, with or without immotile sperm, 608653 (3), Autosomal recessive
RAPGEF3	ENSG00000079337	0.951	no	NA	no	no	NA	no	NA
CEACAM1	ENSG00000079385	0.709	no	NA	no	no	NA	no	NA
SENP1	ENSG00000079387	0.285	no	NA	yes	no	NA	no	NA
DUSP13	ENSG00000079393	1.292	no	NA	no	no	NA	no	NA
CIC	ENSG00000079432	0.183	no	NA	yes	no	NA	yes	Intellectual developmental disorder, autosomal dominant 45, 617600 (3), Autosomal dominant
LIPE	ENSG00000079435	0.851	no	NA	no	no	NA	no	Lipodystrophy, familial partial, type 6, 615980 (3), Autosomal recessive
FDFT1	ENSG00000079459	1.575	no	NA	no	no	NA	no	Squalene synthase deficiency, 618156 (3), Autosomal recessive
PAFAH1B3	ENSG00000079462	0.975	no	NA	no	no	NA	no	NA
AFM	ENSG00000079557	1.304	no	NA	no	no	NA	no	NA
KIF22	ENSG00000079616	0.851	yes	perez_et_al_2023	no	no	NA	yes	Spondyloepimetaphyseal dysplasia with joint laxity, type 2, 603546 (3), Autosomal dominant
SCGN	ENSG00000079689	1.409	no	NA	no	no	NA	no	NA
LRRC16A	ENSG00000079691	0.365	no	NA	no	no	NA	no	NA
PGM1	ENSG00000079739	1.319	yes	perez_et_al_2023,HPO (OFC)	no	no	NA	no	Congenital disorder of glycosylation, type It, 614921 (3), Autosomal recessive
DDX1	ENSG00000079785	0.284	no	NA	yes	no	NA	no	NA
DNM2	ENSG00000079805	0.18	no	NA	yes	yes	cleft palate	yes	Centronuclear myopathy 1, 160150 (3), Autosomal dominant; Charcot-Marie-Tooth disease, axonal type 2M, 606482 (3), Autosomal dominant; Charcot-Marie-Tooth disease, dominant intermediate B, 606482 (3), Autosomal dominant; Lethal congenital contracture syndrome 5, 615368 (3), Autosomal recessive
EPB41L2	ENSG00000079819	0.288	no	NA	yes	no	NA	no	NA
RIMS1	ENSG00000079841	0.285	no	NA	yes	no	NA	no	NA
MOXD1	ENSG00000079931	1.453	no	NA	no	no	NA	no	NA
STX7	ENSG00000079950	1.023	no	NA	no	no	NA	no	NA
RABL2B	ENSG00000079974	1.501	no	NA	no	no	NA	no	NA
KEAP1	ENSG00000079999	0.627	no	NA	no	no	NA	no	NA
DDX43	ENSG00000080007	0.587	no	NA	no	no	NA	no	NA
PTPRH	ENSG00000080031	1.182	no	NA	no	no	NA	no	NA
DCT	ENSG00000080166	1.174	no	NA	no	no	NA	no	Oculocutaneous albinism, type VIII, 619165 (3), Autosomal recessive
SLC35C2	ENSG00000080189	0.873	no	NA	no	no	NA	no	NA
CRYBG3	ENSG00000080200	0.493	no	NA	no	no	NA	no	NA
EPHA6	ENSG00000080224	0.357	no	NA	no	no	NA	no	NA
SCTR	ENSG00000080293	1.144	no	NA	no	no	NA	no	NA
RFX3	ENSG00000080298	0.104	no	NA	yes	no	NA	no	NA
RIF1	ENSG00000080345	0.113	no	NA	yes	no	NA	no	NA
RAB21	ENSG00000080371	0.671	no	NA	no	no	NA	no	NA
SLC4A4	ENSG00000080493	0.273	no	NA	yes	no	NA	no	Proximal renal tubular acidosis-ocular anomaly syndrome, 604278 (3), Autosomal recessive
SMARCA2	ENSG00000080503	0.203	no	NA	yes	no	NA	yes	Nicolaides-Baraitser syndrome, 601358 (3), Autosomal dominant; Blepharophimosis-impaired intellectual development syndrome, 619293 (3), Autosomal dominant
RDH8	ENSG00000080511	1.14	no	NA	no	no	NA	no	Stargardt disease 5, 621259 (3), Autosomal recessive
SESN1	ENSG00000080546	0.658	no	NA	no	no	NA	no	NA
COL5A3	ENSG00000080573	0.605	no	NA	no	no	NA	no	NA
SRCAP	ENSG00000080603	0.096	yes	perez_et_al_2023	yes	no	NA	yes	Developmental delay, hypotonia, musculoskeletal defects, and behavioral abnormalities, 619595 (3), Autosomal dominant; Floating-Harbor syndrome, 136140 (3), Autosomal dominant
KIAA0020	ENSG00000080608	1.376	no	NA	no	no	NA	no	NA
CPB2	ENSG00000080618	1.341	no	NA	no	no	NA	no	NA
CHRNA3	ENSG00000080644	1.148	no	NA	no	no	NA	no	{Lung cancer susceptibility 2}, 612052 (3); Bladder dysfunction, autonomic, with impaired pupillary reflex and secondary CAKUT, 191800 (3), Autosomal recessive
KCNN2	ENSG00000080709	0.274	no	NA	yes	no	NA	yes	?Dystonia 34, myoclonic, 619724 (3), Autosomal dominant; Neurodevelopmental disorder with or without variable movement or behavioral abnormalities, 619725 (3), Autosomal dominant
CNOT4	ENSG00000080802	0.143	no	NA	yes	no	NA	no	NA
PSEN1	ENSG00000080815	0.318	no	NA	yes	no	NA	yes	Pick disease, 172700 (3), Autosomal dominant; Dementia, frontotemporal, 600274 (3), Autosomal dominant; ?Acne inversa, familial, 3, 613737 (3), Autosomal dominant; ?Cardiomyopathy, dilated, 1U, 613694 (3), Autosomal dominant; Alzheimer disease, type 3, with or without spastic paraparesis, 607822 (3), Autosomal dominant
CPOX	ENSG00000080819	0.542	no	NA	no	no	NA	yes	Coproporphyria, 121300 (3), Autosomal recessive, Autosomal dominant; Harderoporphyria, 618892 (3), Autosomal recessive
CLDND1	ENSG00000080822	0.617	no	NA	no	no	NA	no	NA
MOK	ENSG00000080823	1.672	no	NA	no	no	NA	no	NA
HSP90AA1	ENSG00000080824	0.353	no	NA	no	no	NA	no	NA
RBL1	ENSG00000080839	0.711	no	NA	no	no	NA	no	NA
DLGAP4	ENSG00000080845	0.287	no	NA	yes	no	NA	no	NA
IGSF9B	ENSG00000080854	0.324	no	NA	yes	no	NA	no	NA
CFHR2	ENSG00000080910	1.818	no	NA	no	no	NA	no	NA
NDC80	ENSG00000080986	0.699	no	NA	no	no	NA	no	NA
AP4E1	ENSG00000081014	0.431	no	NA	no	no	NA	yes	Stuttering, familial persistent, 1, 184450 (3), Autosomal dominant; Spastic paraplegia 51, autosomal recessive, 613744 (3), Autosomal recessive
RSBN1	ENSG00000081019	0.444	no	NA	no	no	NA	no	NA
MAGI3	ENSG00000081026	0.387	no	NA	no	no	NA	no	NA
CXCL2	ENSG00000081041	1.948	no	NA	no	no	NA	no	NA
AFP	ENSG00000081051	0.909	no	NA	no	no	NA	yes	[Hereditary persistence of alpha-fetoprotein], 615970 (3), Autosomal dominant; Alpha-fetoprotein deficiency, 615969 (3), Autosomal recessive
COL4A4	ENSG00000081052	0.616	no	NA	no	no	NA	yes	Hematuria, familial benign, 1, 141200 (3), Autosomal dominant; Alport syndrome 2, autosomal recessive, 203780 (3), Autosomal recessive
TCF7	ENSG00000081059	0.712	no	NA	no	no	NA	no	NA
OSTM1	ENSG00000081087	0.737	no	NA	no	no	NA	no	Osteopetrosis, autosomal recessive 5, 259720 (3), Autosomal recessive
CDH7	ENSG00000081138	0.393	no	NA	no	no	NA	no	NA
IMPG2	ENSG00000081148	0.72	no	NA	no	no	NA	yes	Retinitis pigmentosa 56, 613581 (3), Autosomal recessive; Macular dystrophy, vitelliform, 5, 616152 (3), Autosomal dominant
PCNP	ENSG00000081154	0.502	no	NA	no	no	NA	no	NA
EXD2	ENSG00000081177	1.121	no	NA	no	no	NA	no	NA
ARG2	ENSG00000081181	0.859	no	NA	no	no	NA	no	NA
MEF2C	ENSG00000081189	0.608	no	NA	no	no	NA	yes	Chromosome 5q14.3 deletion syndrome, 613443 (4), Autosomal dominant; Neurodevelopmental disorder with hypotonia, stereotypic hand movements, and impaired language, 613443 (3), Autosomal dominant
PTPRC	ENSG00000081237	0.207	no	NA	yes	no	NA	no	Immunodeficiency 105, severe combined, 619924 (3), Autosomal recessive
CACNA1S	ENSG00000081248	0.521	no	NA	no	yes	cleft secondary palate	yes	{Thyrotoxic periodic paralysis, susceptibility to, 1}, 188580 (3), Autosomal dominant; Congenital myopathy 18 due to dihydropyridine receptor defect, 620246 (3), Autosomal recessive, Autosomal dominant; Hypokalemic periodic paralysis, type 1, 170400 (3), Autosomal dominant; {Malignant hyperthermia susceptibility 5}, 601887 (3), Autosomal dominant
PKP1	ENSG00000081277	0.563	no	NA	no	no	NA	no	Ectodermal dysplasia/skin fragility syndrome, 604536 (3), Autosomal recessive
UBA5	ENSG00000081307	0.722	no	NA	no	no	NA	no	?Spinocerebellar ataxia, autosomal recessive 24, 617133 (3), Autosomal recessive; Developmental and epileptic encephalopathy 44, 617132 (3), Autosomal recessive
STK17B	ENSG00000081320	0.715	no	NA	no	no	NA	no	NA
CDC14B	ENSG00000081377	0.343	no	NA	yes	no	NA	no	NA
ZNF510	ENSG00000081386	0.947	no	NA	no	no	NA	no	NA
LRP2	ENSG00000081479	0.249	no	NA	yes	yes	cleft palate	no	Donnai-Barrow syndrome, 222448 (3), Autosomal recessive
ZNF506	ENSG00000081665	1.671	no	NA	no	no	NA	no	NA
JMJD4	ENSG00000081692	1.319	no	NA	no	no	NA	no	NA
DUSP12	ENSG00000081721	0.894	no	NA	no	no	NA	no	NA
AACS	ENSG00000081760	1.088	no	NA	no	no	NA	no	NA
KIAA0141	ENSG00000081791	1.298	no	NA	no	no	NA	no	NA
SLC13A1	ENSG00000081800	1.224	no	NA	no	no	NA	no	NA
CADPS2	ENSG00000081803	0.344	no	NA	yes	no	NA	no	NA
PCDHB4	ENSG00000081818	1.374	no	NA	no	no	NA	no	NA
PCDHA6	ENSG00000081842	1.067	no	NA	no	no	NA	no	NA
PCDHGA2	ENSG00000081853	1.266	no	NA	no	no	NA	no	NA
HSPB11	ENSG00000081870	1.347	no	NA	no	yes	cleft palate,cleft palate	no	NA
PHLPP1	ENSG00000081913	0.257	no	NA	yes	no	NA	no	NA
ATP8B1	ENSG00000081923	0.56	no	NA	no	no	NA	yes	Cholestasis, progressive familial intrahepatic 1, 211600 (3), Autosomal recessive; Cholestasis, intrahepatic, of pregnancy, 1, 147480 (3), Autosomal dominant; Cholestasis, benign recurrent intrahepatic, 243300 (3), Autosomal recessive
IL12RB2	ENSG00000081985	0.707	no	NA	no	no	NA	no	NA
SMARCD3	ENSG00000082014	0.466	no	NA	no	no	NA	no	NA
WDR70	ENSG00000082068	0.757	no	NA	no	no	NA	no	NA
FYB	ENSG00000082074	0.412	no	NA	no	no	NA	no	Thrombocytopenia 3, 273900 (3), Autosomal recessive
MPP4	ENSG00000082126	1.056	no	NA	no	no	NA	no	NA
STRADB	ENSG00000082146	0.689	no	NA	no	no	NA	no	NA
BZW1	ENSG00000082153	0.347	no	NA	yes	no	NA	no	NA
PGR	ENSG00000082175	0.47	no	NA	no	no	NA	no	?Progesterone resistance, 264080 (2), Autosomal recessive
C1QTNF3	ENSG00000082196	1.28	no	NA	no	no	NA	no	NA
ME2	ENSG00000082212	1.063	no	NA	no	no	NA	no	NA
C5orf22	ENSG00000082213	0.769	no	NA	no	no	NA	no	NA
CCNT2	ENSG00000082258	0.346	no	NA	yes	no	NA	no	NA
FAM135A	ENSG00000082269	0.265	no	NA	yes	no	NA	no	NA
COL19A1	ENSG00000082293	0.925	no	NA	no	no	NA	no	NA
EPB41L3	ENSG00000082397	0.477	no	NA	no	no	NA	no	NA
COBLL1	ENSG00000082438	0.434	no	NA	no	no	NA	no	NA
KCNK2	ENSG00000082482	0.677	no	NA	no	no	NA	no	NA
SERTAD4	ENSG00000082497	0.717	no	NA	no	no	NA	no	NA
TRAF5	ENSG00000082512	1.089	no	NA	no	no	NA	no	NA
MRPL22	ENSG00000082515	1.196	no	NA	no	no	NA	no	NA
GEMIN5	ENSG00000082516	0.748	no	NA	no	no	NA	no	Neurodevelopmental disorder with cerebellar atrophy and motor dysfunction, 619333 (3), Autosomal recessive
OPRK1	ENSG00000082556	1.311	no	NA	no	no	NA	no	NA
NFE2L1	ENSG00000082641	0.251	no	NA	yes	no	NA	no	NA
SEMA5B	ENSG00000082684	0.604	no	NA	no	no	NA	no	NA
GSK3B	ENSG00000082701	0.334	no	NA	yes	yes	complete cleft palate,cleft secondary palate,cleft secondary palate,cleft secondary palate,cleft palate,cleft palate	no	NA
ITGB5	ENSG00000082781	0.706	no	NA	no	no	NA	no	NA
ERC1	ENSG00000082805	0.543	no	NA	no	no	NA	no	NA
XPO1	ENSG00000082898	0.051	no	NA	yes	no	NA	no	NA
C4orf6	ENSG00000082929	1.978	no	NA	no	no	NA	no	NA
RNF13	ENSG00000082996	0.901	no	NA	no	no	NA	yes	Developmental and epileptic encephalopathy 73, 618379 (3), Autosomal dominant
TRPM3	ENSG00000083067	0.453	no	NA	no	no	NA	yes	?Cataract 50 with or without glaucoma, 620253 (3), Autosomal dominant; Neurodevelopmental disorder with hypotonia, dysmorphic facies, and skeletal anomalies, with or without seizures, 620224 (3), Autosomal dominant
PALB2	ENSG00000083093	1.006	no	NA	no	no	NA	yes	{Breast-ovarian cancer, familial, susceptibility to, 5}, 620442 (3), Autosomal dominant; {Pancreatic cancer, susceptibility to, 3}, 613348 (3), Autosomal dominant; Fanconi anemia, complementation group N, 610832 (3), Autosomal recessive
DOPEY1	ENSG00000083097	0.252	no	NA	yes	no	NA	no	NA
LYRM2	ENSG00000083099	1.868	no	NA	no	no	NA	no	NA
BCKDHB	ENSG00000083123	1.103	no	NA	no	no	NA	no	Maple syrup urine disease, type Ib, 620698 (3), Autosomal recessive
KAT6A	ENSG00000083168	0.069	yes	perez_et_al_2023,HPO (OFC)	yes	yes	cleft palate,cleft palate,cleft secondary palate	yes	Arboleda-Tham syndrome, 616268 (3), Autosomal dominant
ZCCHC6	ENSG00000083223	0.107	no	NA	yes	no	NA	no	NA
ULK2	ENSG00000083290	0.588	no	NA	no	no	NA	no	NA
GRHL2	ENSG00000083307	0.27	no	NA	yes	no	NA	yes	Deafness, autosomal dominant 28, 608641 (3), Autosomal dominant; Ectodermal dysplasia/short stature syndrome, 616029 (3), Autosomal recessive; Corneal dystrophy, posterior polymorphous, 4, 618031 (3), Autosomal dominant
TNPO1	ENSG00000083312	0.056	no	NA	yes	no	NA	no	NA
PLOD1	ENSG00000083444	0.938	no	NA	no	no	NA	no	Ehlers-Danlos syndrome, kyphoscoliotic type, 1, 225400 (3), Autosomal recessive
P2RX5	ENSG00000083454	1.267	no	NA	no	no	NA	no	NA
ITGAE	ENSG00000083457	0.884	no	NA	no	no	NA	no	NA
DIS3	ENSG00000083520	1.006	no	NA	no	no	NA	no	NA
PIBF1	ENSG00000083535	0.719	yes	perez_et_al_2023	no	no	NA	no	Joubert syndrome 33, 617767 (3), Autosomal recessive
TDRD3	ENSG00000083544	0.624	no	NA	no	no	NA	no	NA
NUFIP1	ENSG00000083635	0.975	no	NA	no	no	NA	no	NA
PDS5B	ENSG00000083642	0.18	no	NA	yes	yes	cleft secondary palate	no	NA
OXCT1	ENSG00000083720	0.541	no	NA	no	no	NA	no	Succinyl CoA:3-oxoacid CoA transferase deficiency, 245050 (3), Autosomal recessive
EPYC	ENSG00000083782	1.317	no	NA	no	no	NA	no	NA
CYLD	ENSG00000083799	0.204	no	NA	yes	no	NA	yes	Brooke-Spiegler syndrome, 605041 (3), Autosomal dominant; Cylindromatosis, familial, 132700 (3), Autosomal dominant; Trichoepithelioma, multiple familial, 1, 601606 (3), Autosomal dominant; ?Frontotemporal dementia and/or amyotrophic lateral sclerosis 8, 619132 (3), Autosomal dominant
SLC27A5	ENSG00000083807	1.207	no	NA	no	no	NA	no	NA
ZNF324	ENSG00000083812	0.61	no	NA	no	no	NA	no	NA
ZNF671	ENSG00000083814	1.881	no	NA	no	no	NA	no	NA
ZNF416	ENSG00000083817	1.005	no	NA	no	no	NA	no	NA
ZNF586	ENSG00000083828	1.791	no	NA	no	no	NA	no	NA
ZNF446	ENSG00000083838	1.107	no	NA	no	no	NA	no	NA
ZNF8	ENSG00000083842	0.69	no	NA	no	no	NA	no	NA
ZNF264	ENSG00000083844	0.992	no	NA	no	no	NA	no	NA
RPS5	ENSG00000083845	0.322	no	NA	yes	no	NA	no	NA
FAT1	ENSG00000083857	0.431	no	NA	no	no	NA	no	NA
YTHDC1	ENSG00000083896	0.094	no	NA	yes	no	NA	no	NA
CHMP2B	ENSG00000083937	1.216	no	NA	no	no	NA	yes	Frontotemporal dementia and/or amyotrophic lateral sclerosis 7, 600795 (3), Autosomal dominant
SMAP2	ENSG00000084070	0.553	no	NA	no	no	NA	no	NA
PPIE	ENSG00000084072	0.445	no	NA	no	no	NA	no	NA
ZMPSTE24	ENSG00000084073	1.327	yes	perez_et_al_2023,HPO (OFC)	no	no	NA	no	Mandibuloacral dysplasia with type B lipodystrophy, 608612 (3), Autosomal recessive; Restrictive dermopathy 1, 275210 (3), Autosomal recessive
STARD7	ENSG00000084090	0.485	no	NA	no	no	NA	yes	Epilepsy, familial adult myoclonic, 2, 607876 (3), Autosomal dominant
NOA1	ENSG00000084092	0.738	no	NA	no	no	NA	no	NA
REST	ENSG00000084093	0.286	no	NA	yes	no	NA	yes	Deafness, autosomal dominant 27, 612431 (3), Autosomal dominant; {Wilms tumor 6, susceptibility to}, 616806 (3), Autosomal dominant; Fibromatosis, gingival, 5, 617626 (3), Autosomal dominant
HAL	ENSG00000084110	1.305	no	NA	no	no	NA	yes	[Histidinemia], 235800 (3), Autosomal recessive, Autosomal dominant
SSH1	ENSG00000084112	0.523	no	NA	no	no	NA	no	NA
GSTP1	ENSG00000084207	0.853	no	NA	no	no	NA	no	NA
APLP2	ENSG00000084234	0.393	no	NA	no	no	NA	no	NA
KIAA1467	ENSG00000084444	0.499	no	NA	no	no	NA	no	NA
SLCO1A2	ENSG00000084453	1.27	no	NA	no	no	NA	no	NA
WBP11	ENSG00000084463	0.148	yes	HPO (OFC)	yes	yes	cleft palate	yes	Vertebral, cardiac, tracheoesophageal, renal, and limb defects, 619227 (3), Autosomal dominant
EIF3I	ENSG00000084623	0.346	no	NA	yes	no	NA	no	NA
NKAIN1	ENSG00000084628	0.656	no	NA	no	no	NA	no	NA
COL16A1	ENSG00000084636	0.627	no	NA	no	no	NA	no	NA
TXLNA	ENSG00000084652	0.24	no	NA	yes	no	NA	no	NA
APOB	ENSG00000084674	0.461	no	NA	no	no	NA	yes	Hypercholesterolemia, familial, 2, 144010 (3), Autosomal dominant; Hypobetalipoproteinemia, 615558 (3), Autosomal recessive
NCOA1	ENSG00000084676	0.247	no	NA	yes	no	NA	no	NA
AGBL5	ENSG00000084693	0.679	no	NA	no	no	NA	no	Retinitis pigmentosa 75, 617023 (3), Autosomal recessive
EFR3B	ENSG00000084710	0.436	no	NA	no	no	NA	no	NA
KIF3C	ENSG00000084731	0.287	no	NA	yes	no	NA	no	NA
RAB10	ENSG00000084733	0.271	no	NA	yes	no	NA	no	NA
GCKR	ENSG00000084734	1.149	no	NA	no	no	NA	no	NA
HADHA	ENSG00000084754	0.621	no	NA	no	no	NA	no	HELLP syndrome, maternal, of pregnancy, 609016 (3), Autosomal recessive; LCHAD deficiency, 609016 (3), Autosomal recessive; Mitochondrial trifunctional protein deficiency 1, 609015 (3), Autosomal recessive; Fatty liver, acute, of pregnancy, 609016 (3), Autosomal recessive
MAPRE3	ENSG00000084764	0.49	no	NA	no	no	NA	no	NA
CAD	ENSG00000084774	0.251	no	NA	yes	no	NA	no	Developmental and epileptic encephalopathy 50, 616457 (3), Autosomal recessive
CD59	ENSG00000085063	1.004	no	NA	no	no	NA	no	Hemolytic anemia, CD59-mediated, with or without immune-mediated polyneuropathy, 612300 (3), Autosomal recessive
CD82	ENSG00000085117	1.255	no	NA	no	no	NA	no	NA
TAF9	ENSG00000085231	1.834	no	NA	no	no	NA	no	NA
FCN1	ENSG00000085265	1.815	no	NA	no	no	NA	no	NA
MYNN	ENSG00000085274	0.431	no	NA	no	no	NA	no	NA
MECOM	ENSG00000085276	0.136	yes	HPO (OFC)	yes	no	NA	yes	Radioulnar synostosis with amegakaryocytic thrombocytopenia 2, 616738 (3), Autosomal dominant
SCAMP1	ENSG00000085365	0.297	no	NA	yes	no	NA	no	NA
PREP	ENSG00000085377	0.434	no	NA	no	no	NA	no	NA
HACE1	ENSG00000085382	0.524	no	NA	no	no	NA	no	Spastic paraplegia and psychomotor retardation with or without seizures, 616756 (3), Autosomal recessive
SEH1L	ENSG00000085415	0.507	no	NA	no	no	NA	no	NA
WDR47	ENSG00000085433	0.392	no	NA	no	no	NA	no	NA
WDFY1	ENSG00000085449	0.752	no	NA	no	no	NA	no	NA
OVGP1	ENSG00000085465	0.723	no	NA	no	no	NA	no	NA
SLC25A24	ENSG00000085491	1.126	no	NA	no	no	NA	yes	Fontaine progeroid syndrome, 612289 (3), Autosomal dominant
MAP3K4	ENSG00000085511	0.184	no	NA	yes	no	NA	no	NA
PILRA	ENSG00000085514	1.603	no	NA	no	no	NA	no	NA
IGSF9	ENSG00000085552	0.705	no	NA	no	no	NA	no	NA
ABCB1	ENSG00000085563	0.473	no	NA	no	no	NA	no	Encephalopathy, acute transient, 620950 (3), Autosomal recessive; {Inflammatory bowel disease 13}, 612244 (3); {Colchicine resistance}, 120080 (3)
ZNF213	ENSG00000085644	1.055	no	NA	no	no	NA	no	NA
AKR1B1	ENSG00000085662	0.997	no	NA	no	no	NA	no	NA
CPNE3	ENSG00000085719	1.54	no	NA	no	no	NA	no	NA
RRN3	ENSG00000085721	0.648	no	NA	no	no	NA	no	NA
CTTN	ENSG00000085733	0.43	no	NA	no	no	NA	no	NA
WNT11	ENSG00000085741	0.812	no	NA	no	no	NA	no	NA
MTIF2	ENSG00000085760	0.836	no	NA	no	no	NA	no	NA
DDHD2	ENSG00000085788	0.769	no	NA	no	no	NA	no	Spastic paraplegia 54, autosomal recessive, 615033 (3), Autosomal recessive
TTC39A	ENSG00000085831	0.559	no	NA	no	no	NA	no	NA
EPS15	ENSG00000085832	0.455	no	NA	no	no	NA	no	NA
ORC1	ENSG00000085840	0.881	yes	perez_et_al_2023,HPO (OFC)	no	no	NA	no	Meier-Gorlin syndrome 1, 224690 (3), Autosomal recessive
MGST2	ENSG00000085871	0.932	no	NA	no	no	NA	no	NA
CHERP	ENSG00000085872	0.062	no	NA	yes	no	NA	no	NA
ATG16L1	ENSG00000085978	0.319	no	NA	yes	no	NA	no	NA
USP40	ENSG00000085982	0.925	no	NA	no	no	NA	no	NA
POMGNT1	ENSG00000085998	1.042	no	NA	no	no	NA	no	Muscular dystrophy-dystroglycanopathy (limb-girdle), type C, 3, 613157 (3), Autosomal recessive; Muscular dystrophy-dystroglycanopathy (congenital with impaired intellectual development), type B, 3, 613151 (3), Autosomal recessive; Retinitis pigmentosa 76, 617123 (3), Autosomal recessive; Muscular dystrophy-dystroglycanopathy (congenital with brain and eye anomalies), type A, 3, 253280 (3), Autosomal recessive
RAD54L	ENSG00000085999	0.97	no	NA	no	no	NA	yes	{Breast cancer, invasive ductal}, 114480 (3), Somatic mutation, Autosomal dominant; Adenocarcinoma, colonic, somatic (3); Lymphoma, non-Hodgkin, somatic, 605027 (3)
MAST2	ENSG00000086015	0.707	no	NA	no	no	NA	no	NA
DNAJA1	ENSG00000086061	0.542	no	NA	no	no	NA	no	NA
B4GALT1	ENSG00000086062	0.704	no	NA	no	no	NA	no	Combined low LDL and fibrinogen, 620364 (3), Autosomal recessive; Congenital disorder of glycosylation, type IId, 607091 (3), Autosomal recessive
CHMP5	ENSG00000086065	0.807	no	NA	no	no	NA	no	NA
NFX1	ENSG00000086102	0.457	no	NA	no	no	NA	no	NA
AQP6	ENSG00000086159	1.087	no	NA	no	no	NA	no	NA
DIMT1	ENSG00000086189	1.036	no	NA	no	no	NA	no	NA
IPO11	ENSG00000086200	0.418	no	NA	no	no	NA	no	NA
FOLH1	ENSG00000086205	0.741	no	NA	no	no	NA	no	NA
EIF2AK1	ENSG00000086232	0.71	no	NA	no	no	NA	yes	?Leukoencephalopathy, motor delay, spasticity, and dysarthria syndrome, 618878 (3), Autosomal dominant
NME8	ENSG00000086288	1.339	no	NA	no	no	NA	no	?Ciliary dyskinesia, primary, 6, 610852 (3), Autosomal recessive
EPDR1	ENSG00000086289	1.051	no	NA	no	no	NA	no	NA
SNX10	ENSG00000086300	1.655	no	NA	no	no	NA	no	Osteopetrosis, autosomal recessive 8, 615085 (3), Autosomal recessive
SEPHS1	ENSG00000086475	0.298	no	NA	yes	no	NA	yes	Ververi-Brady syndrome 2, 621325 (3), Autosomal dominant
MRPL28	ENSG00000086504	1.469	no	NA	no	no	NA	no	NA
HBQ1	ENSG00000086506	1.912	no	NA	no	no	NA	no	NA
ITPKC	ENSG00000086544	0.472	no	NA	no	no	NA	no	NA
CEACAM6	ENSG00000086548	1.217	no	NA	no	no	NA	no	NA
FAT2	ENSG00000086570	0.507	no	NA	no	no	NA	yes	Spinocerebellar ataxia 45, 617769 (3), Autosomal dominant
RBM22	ENSG00000086589	0.138	no	NA	yes	no	NA	no	NA
TMED2	ENSG00000086598	0.414	no	NA	no	no	NA	no	NA
ERO1LB	ENSG00000086619	0.853	no	NA	no	no	NA	no	NA
ZFAND6	ENSG00000086666	0.63	no	NA	no	no	NA	no	NA
HSD17B2	ENSG00000086696	1.725	no	NA	no	no	NA	no	NA
LAT2	ENSG00000086730	0.835	no	NA	no	no	NA	no	NA
ZW10	ENSG00000086827	0.525	no	NA	no	no	NA	no	NA
ALG9	ENSG00000086848	0.653	yes	perez_et_al_2023	no	no	NA	no	Gillessen-Kaesbach-Nishimura syndrome, 263210 (3), Autosomal recessive; Congenital disorder of glycosylation, type Il, 608776 (3), Autosomal recessive
MYBPC2	ENSG00000086967	0.964	no	NA	no	no	NA	no	NA
NOX4	ENSG00000086991	1.138	no	NA	no	no	NA	no	NA
ACOX3	ENSG00000087008	1.063	no	NA	no	no	NA	no	NA
MTMR2	ENSG00000087053	0.654	no	NA	no	no	NA	no	Charcot-Marie-Tooth disease, type 4B1, 601382 (3), Autosomal recessive
PPP1R15A	ENSG00000087074	1.235	no	NA	no	no	NA	no	NA
HSD17B14	ENSG00000087076	1.531	no	NA	no	no	NA	no	NA
TRIP6	ENSG00000087077	0.67	no	NA	no	no	NA	no	NA
ACHE	ENSG00000087085	0.207	no	NA	yes	no	NA	no	NA
FTL	ENSG00000087086	1.946	no	NA	no	no	NA	yes	Hyperferritinemia-cataract syndrome, 600886 (3), Autosomal dominant; L-ferritin deficiency, dominant and recessive, 615604 (3), Autosomal recessive, Autosomal dominant; Neurodegeneration with brain iron accumulation 3, 606159 (3), Autosomal dominant
SRRT	ENSG00000087087	0.364	no	NA	no	no	NA	no	NA
BAX	ENSG00000087088	0.751	no	NA	no	no	NA	no	NA
NLK	ENSG00000087095	0.113	no	NA	yes	no	NA	no	NA
PIGS	ENSG00000087111	0.769	no	NA	no	no	NA	no	Developmental and epileptic encephalopathy 95, 618143 (3), Autosomal recessive
ADAMTS2	ENSG00000087116	0.311	no	NA	yes	no	NA	no	Ehlers-Danlos syndrome, dermatosparaxis type, 225410 (3), Autosomal recessive
TMPRSS11E	ENSG00000087128	0.912	no	NA	no	no	NA	no	NA
ATXN7L3	ENSG00000087152	0.196	no	NA	yes	no	NA	no	NA
PGS1	ENSG00000087157	1.131	no	NA	no	no	NA	no	NA
PSMC5	ENSG00000087191	0.355	no	NA	no	no	NA	no	NA
UIMC1	ENSG00000087206	0.653	no	NA	no	no	NA	no	NA
CETP	ENSG00000087237	1.499	no	NA	no	no	NA	yes	[High density lipoprotein cholesterol level QTL 10], 143470 (3), Autosomal dominant; Hyperalphalipoproteinemia, 143470 (3), Autosomal dominant
MMP2	ENSG00000087245	0.365	no	NA	no	no	NA	no	Multicentric osteolysis, nodulosis, and arthropathy, 259600 (3), Autosomal recessive
MT3	ENSG00000087250	1.536	no	NA	no	no	NA	no	NA
LPCAT2	ENSG00000087253	0.994	no	NA	no	no	NA	no	NA
GNAO1	ENSG00000087258	0.261	no	NA	yes	no	NA	yes	Developmental and epileptic encephalopathy 17, 615473 (3), Autosomal dominant; Neurodevelopmental disorder with involuntary movements, 617493 (3), Autosomal dominant
OGFOD1	ENSG00000087263	1.25	no	NA	no	no	NA	no	NA
SH3BP2	ENSG00000087266	1.135	no	NA	no	no	NA	yes	Cherubism, 118400 (3), Autosomal dominant
NOP14	ENSG00000087269	0.58	no	NA	no	no	NA	no	NA
ADD1	ENSG00000087274	0.296	no	NA	yes	no	NA	no	NA
L2HGDH	ENSG00000087299	0.787	no	NA	no	no	NA	no	L-2-hydroxyglutaric aciduria, 236792 (3), Autosomal recessive
TXNDC16	ENSG00000087301	0.626	yes	GWAS (OFC)	no	no	NA	no	NA
C14orf166	ENSG00000087302	0.59	no	NA	no	no	NA	no	NA
NID2	ENSG00000087303	0.559	no	NA	no	no	NA	no	NA
GMCL1	ENSG00000087338	0.75	no	NA	no	no	NA	no	NA
SF3B2	ENSG00000087365	0.222	yes	HPO (OFC)	yes	no	NA	yes	Craniofacial microsomia, 164210 (3), Autosomal dominant
KLHL42	ENSG00000087448	0.724	no	NA	no	no	NA	no	NA
GNAS	ENSG00000087460	0.372	no	NA	no	no	NA	yes	Pituitary adenoma 3, multiple types, somatic, 617686 (3); Pseudohypoparathyroidism Ic, 612462 (3), Autosomal dominant; Pseudohypoparathyroidism Ia, 103580 (3), Autosomal dominant; Osseous heteroplasia, progressive, 166350 (3), Autosomal dominant; McCune-Albright syndrome, somatic mosaic, 174800 (3); Pseudohypoparathyroidism Ib, 603233 (3), Autosomal dominant; Pseudopseudohypoparathyroidism, 612463 (3), Autosomal dominant; ACTH-independent macronodular adrenal hyperplasia 1, somatic, 219080 (3)
DNM1L	ENSG00000087470	0.505	no	NA	no	no	NA	yes	Optic atrophy 5, 610708 (3), Autosomal dominant; Encephalopathy, lethal, due to defective mitochondrial peroxisomal fission 1, 614388 (3), Autosomal recessive, Autosomal dominant
PTHLH	ENSG00000087494	0.48	yes	perez_et_al_2023	no	no	NA	yes	Brachydactyly, type E2, 613382 (3), Autosomal dominant
PHACTR3	ENSG00000087495	0.257	no	NA	yes	no	NA	no	NA
ERGIC2	ENSG00000087502	0.628	no	NA	no	no	NA	no	NA
TFAP2C	ENSG00000087510	0.371	no	NA	no	no	NA	no	NA
AURKA	ENSG00000087586	0.391	no	NA	no	no	NA	yes	{Colon cancer, susceptibility to}, 114500 (3), Somatic mutation, Autosomal dominant
CASS4	ENSG00000087589	0.446	no	NA	no	no	NA	no	NA
AAMDC	ENSG00000087884	1.838	no	NA	no	no	NA	no	NA
RFX2	ENSG00000087903	0.213	no	NA	yes	no	NA	no	NA
METTL2A	ENSG00000087995	1.352	no	NA	no	no	NA	no	NA
SULT2B1	ENSG00000088002	0.55	no	NA	no	no	NA	no	Ichthyosis, congenital, autosomal recessive 14, 617571 (3), Autosomal recessive
ALG6	ENSG00000088035	0.641	no	NA	no	no	NA	no	Congenital disorder of glycosylation, type Ic, 603147 (3), Autosomal recessive
CNOT3	ENSG00000088038	0.076	no	NA	yes	no	NA	yes	Intellectual developmental disorder with speech delay, autism, and dysmorphic facies, 618672 (3), Autosomal dominant
GP6	ENSG00000088053	1.609	no	NA	no	no	NA	no	Bleeding disorder, platelet-type, 11, 614201 (3), Autosomal recessive
PTPN4	ENSG00000088179	0.279	no	NA	yes	no	NA	no	NA
DDX18	ENSG00000088205	0.452	no	NA	no	no	NA	no	NA
KHSRP	ENSG00000088247	0.078	no	NA	yes	no	NA	no	NA
GNA11	ENSG00000088256	0.395	no	NA	no	no	NA	yes	Hypocalciuric hypercalcemia, type II, 145981 (3), Autosomal dominant; Hypocalcemia, autosomal dominant 2, 615361 (3), Autosomal dominant
ASAP3	ENSG00000088280	0.711	no	NA	no	no	NA	no	NA
EDEM2	ENSG00000088298	0.777	no	NA	no	no	NA	no	NA
DNMT3B	ENSG00000088305	0.375	yes	perez_et_al_2023	no	yes	cleft palate	no	Immunodeficiency-centromeric instability-facial anomalies syndrome 1, 242860 (3), Autosomal recessive; Facioscapulohumeral muscular dystrophy 4, digenic, 619478 (3), Digenic dominant
REM1	ENSG00000088320	1.435	no	NA	no	no	NA	no	NA
TPX2	ENSG00000088325	0.217	no	NA	yes	no	NA	no	NA
PDRG1	ENSG00000088356	1.547	no	NA	no	no	NA	no	NA
EPB41L1	ENSG00000088367	0.343	no	NA	yes	no	NA	yes	?Intellectual developmental disorder, autosomal dominant 11, 614257 (3), Autosomal dominant
SLC15A1	ENSG00000088386	0.888	no	NA	no	no	NA	no	NA
DOCK9	ENSG00000088387	0.191	no	NA	yes	no	NA	no	NA
ANKRD10	ENSG00000088448	0.616	no	NA	no	no	NA	no	NA
TGDS	ENSG00000088451	1.148	yes	perez_et_al_2023,HPO (OFC)	no	yes	cleft palate	no	Catel-Manzke syndrome, 616145 (3), Autosomal recessive
DOCK3	ENSG00000088538	0.158	no	NA	yes	no	NA	no	Neurodevelopmental disorder with impaired intellectual development, hypotonia, and ataxia, 618292 (3), Autosomal recessive
C3orf18	ENSG00000088543	1.694	no	NA	no	no	NA	no	NA
COQ9	ENSG00000088682	1.011	no	NA	no	no	NA	no	Coenzyme Q10 deficiency, primary, 5, 614654 (3), Autosomal recessive
TMEM40	ENSG00000088726	1.189	no	NA	no	no	NA	no	NA
KIF9	ENSG00000088727	1.143	no	NA	no	no	NA	no	NA
ARHGAP28	ENSG00000088756	0.856	no	NA	no	no	NA	no	NA
CRLS1	ENSG00000088766	0.932	no	NA	no	no	NA	no	Combined oxidative phosphorylation deficiency 57, 620167 (3), Autosomal recessive
DEFB127	ENSG00000088782	1.692	no	NA	no	no	NA	no	NA
PPP1R13B	ENSG00000088808	0.269	no	NA	yes	no	NA	no	NA
ATRN	ENSG00000088812	0.195	no	NA	yes	no	NA	no	NA
SMOX	ENSG00000088826	0.467	no	NA	no	no	NA	no	NA
SIGLEC1	ENSG00000088827	1.23	no	NA	no	no	NA	no	NA
FKBP1A	ENSG00000088832	0.538	no	NA	no	no	NA	no	NA
NSFL1C	ENSG00000088833	0.589	no	NA	no	no	NA	no	NA
SLC4A11	ENSG00000088836	0.942	no	NA	no	no	NA	no	Corneal endothelial dystrophy, autosomal recessive, 217700 (3), Autosomal recessive; Corneal dystrophy, Fuchs endothelial, 4, 613268 (3); Corneal endothelial dystrophy and perceptive deafness, 217400 (3), Autosomal recessive
C20orf194	ENSG00000088854	0.6	no	NA	no	no	NA	no	NA
ZNF343	ENSG00000088876	1.478	no	NA	no	no	NA	no	NA
EBF4	ENSG00000088881	0.704	no	NA	no	no	NA	no	NA
CPXM1	ENSG00000088882	0.906	no	NA	no	no	NA	no	NA
MAVS	ENSG00000088888	1.296	no	NA	no	no	NA	no	NA
LZTS3	ENSG00000088899	0.228	no	NA	yes	no	NA	no	NA
F11	ENSG00000088926	1.445	no	NA	no	no	NA	no	NA
XRN2	ENSG00000088930	0.355	no	NA	no	no	NA	no	NA
DYNLL1	ENSG00000088986	0.759	no	NA	no	no	NA	no	NA
TESC	ENSG00000088992	0.675	no	NA	no	no	NA	no	NA
SNX5	ENSG00000089006	0.661	no	NA	no	no	NA	no	NA
RPL6	ENSG00000089009	0.201	no	NA	yes	no	NA	no	NA
SIRPG	ENSG00000089012	1.747	no	NA	no	no	NA	no	NA
MAPKAPK5	ENSG00000089022	0.449	no	NA	no	no	NA	no	Neurocardiofaciodigital syndrome, 619869 (3), Autosomal recessive
P2RX7	ENSG00000089041	0.916	no	NA	no	no	NA	no	NA
ESF1	ENSG00000089048	0.463	no	NA	no	no	NA	no	NA
RBBP9	ENSG00000089050	0.81	no	NA	no	no	NA	no	NA
ANAPC5	ENSG00000089053	0.754	no	NA	no	no	NA	no	NA
SLC23A2	ENSG00000089057	0.528	no	NA	no	no	NA	no	NA
SLC8B1	ENSG00000089060	1.238	no	NA	no	no	NA	no	NA
TMEM230	ENSG00000089063	1.641	no	NA	no	no	NA	no	NA
DZANK1	ENSG00000089091	1.167	no	NA	no	no	NA	no	NA
KDM2B	ENSG00000089094	0.178	no	NA	yes	no	NA	no	NA
C20orf26	ENSG00000089101	0.728	no	NA	no	no	NA	no	Spermatogenic failure 84, 620409 (3), Autosomal recessive
LHX5	ENSG00000089116	0.348	no	NA	yes	no	NA	no	NA
TASP1	ENSG00000089123	0.424	no	NA	no	no	NA	no	Suleiman-El-Hattab syndrome, 618950 (3), Autosomal recessive
OAS1	ENSG00000089127	0.927	no	NA	no	no	NA	yes	Immunodeficiency 100 with pulmonary alveolar proteinosis and hypogammaglobulinemia, 618042 (3), Autosomal dominant
GCN1L1	ENSG00000089154	0.208	no	NA	yes	no	NA	no	NA
RPLP0	ENSG00000089157	0.464	no	NA	no	no	NA	no	NA
PXN	ENSG00000089159	0.506	no	NA	no	no	NA	no	NA
SIRT4	ENSG00000089163	1.773	no	NA	no	no	NA	no	NA
RPH3A	ENSG00000089169	0.474	no	NA	no	no	NA	no	NA
KIF16B	ENSG00000089177	0.827	no	NA	no	no	NA	no	NA
TRMT6	ENSG00000089195	0.747	no	NA	no	no	NA	no	NA
CHGB	ENSG00000089199	0.776	no	NA	no	no	NA	no	NA
PEBP1	ENSG00000089220	0.886	no	NA	no	no	NA	no	NA
TBX5	ENSG00000089225	0.135	yes	HPO (OFC)	yes	no	NA	yes	Holt-Oram syndrome, 142900 (3), Autosomal dominant
BRAP	ENSG00000089234	0.674	no	NA	no	no	NA	no	NA
ERP29	ENSG00000089248	0.531	no	NA	no	no	NA	no	NA
NOS1	ENSG00000089250	0.19	no	NA	yes	no	NA	no	NA
FUS	ENSG00000089280	0.237	no	NA	yes	no	NA	yes	Amyotrophic lateral sclerosis 6, with or without frontotemporal dementia, 608030 (3); Essential tremor, hereditary, 4, 614782 (3), Autosomal dominant
FXYD5	ENSG00000089327	1.01	no	NA	no	no	NA	no	NA
ZNF302	ENSG00000089335	1.015	no	NA	no	no	NA	no	NA
GRAMD1A	ENSG00000089351	0.502	no	NA	no	no	NA	no	NA
FXYD3	ENSG00000089356	1.313	no	NA	no	no	NA	no	NA
CDIP1	ENSG00000089486	0.449	no	NA	no	no	NA	no	NA
CMTM1	ENSG00000089505	1.315	no	NA	no	no	NA	no	NA
KCNH4	ENSG00000089558	0.215	no	NA	yes	no	NA	no	NA
GANAB	ENSG00000089597	0.267	no	NA	yes	no	NA	yes	Polycystic kidney disease 3, 600666 (3), Autosomal dominant
GMIP	ENSG00000089639	0.711	no	NA	no	no	NA	no	NA
BIRC5	ENSG00000089685	1.043	no	NA	no	no	NA	no	NA
LAG3	ENSG00000089692	0.5	no	NA	no	no	NA	no	NA
MLF2	ENSG00000089693	0.413	no	NA	no	no	NA	no	NA
OTUB2	ENSG00000089723	1.856	no	NA	no	no	NA	no	NA
DDX24	ENSG00000089737	0.381	no	NA	no	no	NA	no	NA
ZBTB25	ENSG00000089775	1.133	no	NA	no	no	NA	no	NA
NECAP1	ENSG00000089818	0.653	no	NA	no	no	NA	no	Developmental and epileptic encephalopathy 21, 615833 (3), Autosomal recessive
ANKRD24	ENSG00000089847	0.901	no	NA	no	no	NA	no	NA
DHX32	ENSG00000089876	0.888	no	NA	no	no	NA	no	NA
RCOR1	ENSG00000089902	0.111	no	NA	yes	no	NA	no	NA
GPATCH2L	ENSG00000089916	0.566	no	NA	no	no	NA	no	NA
LTBP4	ENSG00000090006	0.327	no	NA	yes	no	NA	no	Cutis laxa, autosomal recessive, type IC, 613177 (3), Autosomal recessive
BLVRB	ENSG00000090013	1.758	no	NA	no	no	NA	no	NA
SLC9A1	ENSG00000090020	0.375	no	NA	no	no	NA	no	Lichtenstein-Knorr syndrome, 616291 (3), Autosomal recessive
SPTLC1	ENSG00000090054	0.978	no	NA	no	no	NA	yes	Amyotrophic lateral sclerosis 27, juvenile, 620285 (3), Autosomal dominant; Neuropathy, hereditary sensory and autonomic, type IA, 162400 (3), Autosomal dominant
PAPOLA	ENSG00000090060	0.177	no	NA	yes	no	NA	no	NA
CCNK	ENSG00000090061	0.165	no	NA	yes	no	NA	yes	?Intellectual developmental disorder with hypertelorism and distinctive facies, 618147 (3), Autosomal dominant
PCBP4	ENSG00000090097	0.698	no	NA	no	no	NA	no	NA
RGS1	ENSG00000090104	0.505	no	NA	no	no	NA	no	NA
YPEL3	ENSG00000090238	1.154	no	NA	no	no	NA	no	NA
MRPS33	ENSG00000090263	1.616	no	NA	no	no	NA	no	NA
NDUFB2	ENSG00000090266	1.855	no	NA	no	no	NA	no	NA
NUDC	ENSG00000090273	0.382	no	NA	no	no	NA	no	NA
MAEA	ENSG00000090316	0.517	no	NA	no	no	NA	no	NA
ICAM1	ENSG00000090339	0.618	no	NA	no	no	NA	no	NA
STRN4	ENSG00000090372	0.28	no	NA	yes	no	NA	no	NA
IRAK3	ENSG00000090376	1.549	no	NA	no	no	NA	no	NA
LYZ	ENSG00000090382	1.787	no	NA	no	no	NA	no	NA
SI	ENSG00000090402	1.04	no	NA	no	no	NA	no	Sucrase-isomaltase deficiency, congenital, 222900 (3), Autosomal recessive
MUL1	ENSG00000090432	1.152	no	NA	no	no	NA	no	NA
TFAP4	ENSG00000090447	0.172	no	NA	yes	no	NA	no	NA
PDCD7	ENSG00000090470	1.122	no	NA	no	no	NA	no	NA
SPG21	ENSG00000090487	0.834	no	NA	no	no	NA	no	Mast syndrome, 248900 (3), Autosomal recessive
FETUB	ENSG00000090512	1.37	no	NA	no	no	NA	no	NA
DNAJB11	ENSG00000090520	0.518	no	NA	no	no	NA	yes	Polycystic kidney disease 6 with or without polycystic liver disease, 618061 (3), Autosomal dominant
LEPREL1	ENSG00000090530	1.155	no	NA	no	no	NA	no	Myopia, high, with cataract and vitreoretinal degeneration, 614292 (3), Autosomal recessive
THPO	ENSG00000090534	0.701	no	NA	no	no	NA	yes	Thrombocythemia 1, 187950 (3), Autosomal dominant; Thrombocytopenia 9, 620478 (3), Autosomal dominant; Amegakaryocytic thrombocytopenia, congenital, 2, 620481 (3), Autosomal recessive
CHRD	ENSG00000090539	0.517	no	NA	no	yes	cleft secondary palate,cleft palate,cleft palate	no	NA
FLT3LG	ENSG00000090554	0.356	no	NA	no	no	NA	no	?Immunodeficiency 125, 620926 (3), Autosomal recessive
RAB11FIP3	ENSG00000090565	0.245	no	NA	yes	no	NA	no	NA
GNPTG	ENSG00000090581	1.215	no	NA	no	no	NA	no	Mucolipidosis III gamma, 252605 (3), Autosomal recessive
ZNF268	ENSG00000090612	0.992	no	NA	no	no	NA	no	NA
GOLGA3	ENSG00000090615	0.38	no	NA	no	no	NA	no	NA
PABPC4	ENSG00000090621	0.232	no	NA	yes	no	NA	no	NA
CD209	ENSG00000090659	1.375	no	NA	no	no	NA	no	NA
CERS4	ENSG00000090661	1.679	no	NA	no	no	NA	no	NA
MCOLN1	ENSG00000090674	0.604	no	NA	no	no	NA	yes	Lisch epithelial corneal dystrophy, 620763 (3), Autosomal dominant; Mucolipidosis IV, 252650 (3), Autosomal recessive
USP48	ENSG00000090686	0.161	no	NA	yes	no	NA	yes	Deafness, autosomal dominant 85, 620227 (3), Autosomal dominant
PDPR	ENSG00000090857	0.676	no	NA	no	no	NA	no	NA
AARS	ENSG00000090861	0.617	no	NA	no	no	NA	yes	Developmental and epileptic encephalopathy 29, 616339 (3), Autosomal recessive; Charcot-Marie-Tooth disease, axonal, type 2N, 613287 (3), Autosomal dominant; ?Leukoencephalopathy, hereditary diffuse, with spheroids 2, 619661 (3), Autosomal dominant; Trichothiodystrophy 8, nonphotosensitive, 619691 (3), Autosomal recessive
GLG1	ENSG00000090863	0.207	no	NA	yes	yes	cleft palate	no	NA
TNRC6A	ENSG00000090905	0.159	no	NA	yes	no	NA	yes	?Epilepsy, familial adult myoclonic, 6, 618074 (3), Autosomal dominant
FCGBP	ENSG00000090920	0.767	no	NA	no	no	NA	no	NA
PLEKHG2	ENSG00000090924	0.611	no	NA	no	no	NA	no	Leukodystrophy and acquired microcephaly with or without dystonia, 616763 (3), Autosomal recessive
DLL3	ENSG00000090932	0.873	no	NA	no	no	NA	no	Spondylocostal dysostosis 1, autosomal recessive, 277300 (3), Autosomal recessive
NAT14	ENSG00000090971	1.796	no	NA	no	no	NA	no	NA
PITPNM2	ENSG00000090975	0.18	no	NA	yes	no	NA	no	NA
EXOC1	ENSG00000090989	0.479	no	NA	no	no	NA	no	NA
RBM27	ENSG00000091009	0.206	no	NA	yes	no	NA	no	NA
POU4F3	ENSG00000091010	0.37	no	NA	no	no	NA	yes	Deafness, autosomal dominant 15/52, 602459 (3), Autosomal dominant
OSBPL8	ENSG00000091039	0.416	no	NA	no	no	NA	no	NA
DTX2	ENSG00000091073	0.571	no	NA	no	no	NA	no	NA
NLRC4	ENSG00000091106	0.918	no	NA	no	no	NA	yes	?Familial cold autoinflammatory syndrome 4, 616115 (3), Autosomal dominant; Autoinflammation with infantile enterocolitis, 616050 (3), Autosomal dominant
PUS7	ENSG00000091127	0.827	no	NA	no	no	NA	no	Intellectual developmental disorder with abnormal behavior, microcephaly, and short stature, 618342 (3), Autosomal recessive
LAMB4	ENSG00000091128	1.008	no	NA	no	no	NA	no	NA
NRCAM	ENSG00000091129	0.383	no	NA	no	no	NA	no	Neurodevelopmental disorder with neuromuscular and skeletal abnormalities, 619833 (3), Autosomal recessive
LAMB1	ENSG00000091136	0.64	no	NA	no	no	NA	no	Lissencephaly 5, 615191 (3), Autosomal recessive
SLC26A4	ENSG00000091137	1.175	no	NA	no	no	NA	no	Deafness, autosomal recessive 4, with enlarged vestibular aqueduct, 600791 (3), Autosomal recessive; Pendred syndrome, 274600 (3), Autosomal recessive
SLC26A3	ENSG00000091138	0.955	no	NA	no	no	NA	no	Diarrhea 1, secretory chloride, congenital, 214700 (3), Autosomal recessive
DLD	ENSG00000091140	0.545	no	NA	no	no	NA	no	Dihydrolipoamide dehydrogenase deficiency, 246900 (3), Autosomal recessive
WDR7	ENSG00000091157	0.181	no	NA	yes	no	NA	no	NA
TXNL1	ENSG00000091164	0.395	no	NA	no	no	NA	no	NA
IL5RA	ENSG00000091181	1.055	no	NA	no	no	NA	no	NA
ABCC6	ENSG00000091262	1.026	no	NA	no	no	NA	yes	Pseudoxanthoma elasticum, 264800 (3), Autosomal recessive; Arterial calcification, generalized, of infancy, 2, 614473 (3), Autosomal recessive; Pseudoxanthoma elasticum, forme fruste, 177850 (3), Autosomal dominant
CMTM6	ENSG00000091317	0.881	no	NA	no	no	NA	no	NA
ITGA6	ENSG00000091409	0.529	no	NA	no	no	NA	no	Epidermolysis bullosa, junctional 6, with pyloric atresia, 619817 (3), Autosomal recessive
RAPGEF4	ENSG00000091428	0.288	no	NA	yes	no	NA	no	NA
MLTK	ENSG00000091436	0.681	no	NA	no	no	NA	no	Centronuclear myopathy 6 with fiber-type disproportion, 617760 (3), Autosomal recessive; Split-foot malformation with mesoaxial polydactyly, 616890 (3), Autosomal recessive
FH	ENSG00000091483	0.544	no	NA	no	no	NA	yes	Leiomyomatosis and renal cell cancer, 150800 (3), Autosomal dominant; Fumarase deficiency, 606812 (3), Autosomal recessive
SEL1L3	ENSG00000091490	0.415	no	NA	no	no	NA	no	NA
TF	ENSG00000091513	0.753	no	NA	no	no	NA	no	Atransferrinemia, 209300 (3), Autosomal recessive
CDV3	ENSG00000091527	0.517	no	NA	no	no	NA	no	NA
MYO15A	ENSG00000091536	0.8	no	NA	no	no	NA	no	Deafness, autosomal recessive 3, 600316 (3), Autosomal recessive
ALKBH5	ENSG00000091542	0.343	no	NA	yes	no	NA	no	NA
APOH	ENSG00000091583	1.66	no	NA	no	no	NA	no	NA
NLRP1	ENSG00000091592	0.836	no	NA	no	no	NA	yes	{Vitiligo-associated multiple autoimmune disease susceptibility 1}, 606579 (3); ?Respiratory papillomatosis, juvenile recurrent, congenital, 618803 (3), Autosomal recessive; Autoinflammation with arthritis and dyskeratosis, 617388 (3), Autosomal recessive, Autosomal dominant; Palmoplantar carcinoma, multiple self-healing, 615225 (3), Autosomal dominant
PITPNM3	ENSG00000091622	0.206	no	NA	yes	no	NA	yes	Cone-rod dystrophy 5, 600977 (3), Autosomal dominant
SPAG7	ENSG00000091640	1	no	NA	no	no	NA	no	NA
ORC6	ENSG00000091651	1.393	no	NA	no	no	NA	no	Meier-Gorlin syndrome 3, 613803 (3), Autosomal recessive
ZFHX4	ENSG00000091656	0.144	no	NA	yes	yes	complete cleft palate	no	NA
SLC17A6	ENSG00000091664	0.469	no	NA	no	no	NA	no	NA
CPA1	ENSG00000091704	1.273	no	NA	no	no	NA	no	NA
ZC3HC1	ENSG00000091732	0.652	no	NA	no	no	NA	no	NA
ESR1	ENSG00000091831	0.19	no	NA	yes	no	NA	yes	Breast cancer, somatic, 114480 (3); {Migraine, susceptibility to}, 157300 (3), Autosomal dominant; Estrogen resistance, 615363 (3), Autosomal recessive; {Myocardial infarction, susceptibility to}, 608446 (3)
RGS17	ENSG00000091844	0.641	no	NA	no	no	NA	no	NA
ANGPT2	ENSG00000091879	0.377	no	NA	no	no	NA	yes	Lymphatic malformation 10, 619369 (3), Autosomal dominant
TMEM101	ENSG00000091947	1.049	no	NA	no	no	NA	no	NA
CD200	ENSG00000091972	0.56	no	NA	no	no	NA	no	NA
CCDC80	ENSG00000091986	0.65	no	NA	no	no	NA	no	NA
CMA1	ENSG00000092009	1.876	no	NA	no	no	NA	no	NA
PSME1	ENSG00000092010	0.646	no	NA	no	no	NA	no	NA
PPP2R3C	ENSG00000092020	0.96	no	NA	no	no	NA	yes	Spermatogenic failure 36, 618420 (3), Autosomal dominant; Myoectodermal gonadal dysgenesis syndrome, 618419 (3), Autosomal recessive
HAUS4	ENSG00000092036	0.605	no	NA	no	no	NA	no	NA
JPH4	ENSG00000092051	0.137	no	NA	yes	no	NA	no	NA
MYH7	ENSG00000092054	0.575	no	NA	no	no	NA	yes	Laing distal myopathy, 160500 (3), Autosomal dominant; Cardiomyopathy, hypertrophic, 1, 192600 (3), Digenic dominant, Autosomal dominant; Left ventricular noncompaction 5, 613426 (3), Autosomal dominant; Cardiomyopathy, dilated, 1S, 613426 (3), Autosomal dominant; Congenital myopathy 7B, myosin storage, autosomal recessive, 255160 (3), Autosomal recessive; Congenital myopathy 7A, myosin storage, autosomal dominant, 608358 (3), Autosomal dominant
CEBPE	ENSG00000092067	0.995	no	NA	no	no	NA	yes	?Immunodeficiency 108 with autoinflammation, 260570 (3), Autosomal recessive; Specific granule deficiency, 245480 (3), Autosomal recessive, Autosomal dominant
SLC7A8	ENSG00000092068	0.994	no	NA	no	no	NA	no	NA
OSGEP	ENSG00000092094	1.084	no	NA	no	no	NA	no	Galloway-Mowat syndrome 3, 617729 (3), Autosomal recessive
SLC22A17	ENSG00000092096	0.584	no	NA	no	no	NA	no	NA
RNF31	ENSG00000092098	0.19	no	NA	yes	no	NA	no	Immunodeficiency 115 with autoinflammation, 620632 (3), Autosomal recessive
SCFD1	ENSG00000092108	0.236	no	NA	yes	no	NA	no	NA
G2E3	ENSG00000092140	0.315	no	NA	yes	no	NA	no	NA
HECTD1	ENSG00000092148	0.158	no	NA	yes	no	NA	no	NA
HNRNPC	ENSG00000092199	0.295	no	NA	yes	no	NA	yes	Intellectual developmental disorder, autosomal dominant 74, 620688 (3), Autosomal dominant
RPGRIP1	ENSG00000092200	0.876	no	NA	no	no	NA	no	Cone-rod dystrophy 13, 608194 (3), Autosomal recessive; Leber congenital amaurosis 6, 613826 (3), Autosomal recessive
SUPT16H	ENSG00000092201	0.12	no	NA	yes	no	NA	yes	Neurodevelopmental disorder with dysmorphic facies and thin corpus callosum, 619480 (3), Autosomal dominant
TOX4	ENSG00000092203	0.334	no	NA	yes	no	NA	no	NA
GEMIN2	ENSG00000092208	1.022	no	NA	no	no	NA	no	NA
TGM1	ENSG00000092295	0.93	no	NA	no	no	NA	no	Ichthyosis, congenital, autosomal recessive 1, 242300 (3), Autosomal recessive
TINF2	ENSG00000092330	0.671	no	NA	no	no	NA	yes	Dyskeratosis congenita, autosomal dominant 3, 613990 (3), Autosomal dominant; Revesz syndrome, 268130 (3), Autosomal dominant
DAZL	ENSG00000092345	0.239	no	NA	yes	no	NA	no	NA
SEMA6A	ENSG00000092421	0.221	no	NA	yes	no	NA	no	NA
TRPM7	ENSG00000092439	0.558	no	NA	no	no	NA	yes	{Amyotrophic lateral sclerosis-parkinsonism/dementia complex, susceptibility to}, 105500 (3), Autosomal dominant
TYRO3	ENSG00000092445	0.736	no	NA	no	no	NA	no	NA
WDR76	ENSG00000092470	0.853	no	NA	no	no	NA	no	NA
CAPN3	ENSG00000092529	0.965	no	NA	no	no	NA	yes	Muscular dystrophy, limb-girdle, autosomal recessive 1, 253600 (3), Autosomal recessive; Muscular dystrophy, limb-girdle, autosomal dominant 4, 618129 (3), Autosomal dominant
SNAP23	ENSG00000092531	0.375	no	NA	no	no	NA	no	NA
TBX15	ENSG00000092607	0.437	yes	perez_et_al_2023,HPO (OFC)	no	no	NA	no	Cousin syndrome, 260660 (3), Autosomal recessive
PHGDH	ENSG00000092621	0.778	yes	perez_et_al_2023,HPO (OFC)	no	no	NA	no	Neu-Laxova syndrome 1, 256520 (3), Autosomal recessive; Phosphoglycerate dehydrogenase deficiency, 601815 (3), Autosomal recessive
COL9A3	ENSG00000092758	0.746	yes	perez_et_al_2023	no	no	NA	yes	{Intervertebral disc disease, susceptibility to}, 603932 (3); Epiphyseal dysplasia, multiple, 3, with or without myopathy, 600969 (3), Autosomal dominant; Stickler syndrome, type VI, 620022 (3), Autosomal recessive
EZR	ENSG00000092820	0.44	no	NA	no	no	NA	no	NA
MYL6	ENSG00000092841	1.29	no	NA	no	no	NA	no	NA
AGO1	ENSG00000092847	0.057	no	NA	yes	no	NA	yes	Neurodevelopmental disorder with language delay and behavioral abnormalities, with or without seizures, 620292 (3), Autosomal dominant
TEKT2	ENSG00000092850	1.255	no	NA	no	no	NA	no	NA
CLSPN	ENSG00000092853	0.402	no	NA	no	no	NA	no	NA
RFFL	ENSG00000092871	0.503	no	NA	no	no	NA	no	NA
UNC13D	ENSG00000092929	0.773	no	NA	no	no	NA	no	Hemophagocytic lymphohistiocytosis, familial, 3, 608898 (3), Autosomal recessive
MFSD11	ENSG00000092931	0.856	no	NA	no	no	NA	no	NA
DPYSL2	ENSG00000092964	0.274	no	NA	yes	no	NA	no	NA
TGFB2	ENSG00000092969	0.148	yes	perez_et_al_2023	yes	yes	cleft secondary palate	yes	Loeys-Dietz syndrome 4, 614816 (3), Autosomal dominant; Camurati-Engelmann disease 2, 606631 (3), Autosomal dominant
GPATCH2	ENSG00000092978	1.064	no	NA	no	no	NA	no	NA
NUP50	ENSG00000093000	0.548	no	NA	no	no	NA	no	NA
CDC45	ENSG00000093009	0.598	yes	perez_et_al_2023,HPO (OFC)	no	no	NA	no	Meier-Gorlin syndrome 7, 617063 (3), Autosomal recessive
COMT	ENSG00000093010	1.703	no	NA	no	no	NA	no	NA
CECR1	ENSG00000093072	1.07	no	NA	no	no	NA	no	Sneddon syndrome, 182410 (3), Autosomal recessive; Vasculitis, autoinflammation, immunodeficiency, and hematologic defects syndrome, 615688 (3), Autosomal recessive
VNN3	ENSG00000093134	1.119	no	NA	no	no	NA	no	NA
ECHDC1	ENSG00000093144	1.519	no	NA	no	no	NA	no	NA
LRRFIP2	ENSG00000093167	0.983	no	NA	no	no	NA	no	NA
SEC22C	ENSG00000093183	1.224	no	NA	no	no	NA	no	NA
XYLB	ENSG00000093217	1.303	no	NA	no	no	NA	no	NA
OR1I1	ENSG00000094661	1.906	no	NA	no	no	NA	no	NA
GABRP	ENSG00000094755	1.405	no	NA	no	no	NA	no	NA
KRT31	ENSG00000094796	0.678	no	NA	no	no	NA	no	NA
CDC6	ENSG00000094804	1.005	yes	HPO (OFC)	no	no	NA	no	Meier-Gorlin syndrome 5, 613805 (3), Autosomal recessive
CDC23	ENSG00000094880	0.289	no	NA	yes	no	NA	no	NA
AAAS	ENSG00000094914	0.988	no	NA	no	no	NA	no	Achalasia-addisonianism-alacrimia syndrome, 231550 (3), Autosomal recessive
CBX5	ENSG00000094916	0.35	no	NA	yes	no	NA	no	NA
FMO2	ENSG00000094963	1.06	no	NA	no	no	NA	no	NA
SUCO	ENSG00000094975	0.303	no	NA	yes	no	NA	no	NA
MSH2	ENSG00000095002	0.334	no	NA	yes	no	NA	yes	Lynch syndrome 1, 120435 (3), Autosomal dominant; Muir-Torre syndrome, 158320 (3), Autosomal dominant; Mismatch repair cancer syndrome 2, 619096 (3), Autosomal recessive
MAP3K1	ENSG00000095015	0.214	no	NA	yes	no	NA	yes	46XY sex reversal 6, 613762 (3), Autosomal dominant
DHPS	ENSG00000095059	0.873	no	NA	no	no	NA	no	Neurodevelopmental disorder with seizures and speech and walking impairment, 618480 (3), Autosomal recessive
HOOK2	ENSG00000095066	0.925	no	NA	no	no	NA	no	NA
NXPE1	ENSG00000095110	1.851	no	NA	no	no	NA	no	NA
ARCN1	ENSG00000095139	0.101	yes	perez_et_al_2023,HPO (OFC)	yes	no	NA	yes	Short stature-micrognathia syndrome, 617164 (3), Autosomal dominant
EPB41L4B	ENSG00000095203	0.237	no	NA	yes	no	NA	no	NA
TMEM38B	ENSG00000095209	0.798	no	NA	no	no	NA	no	Osteogenesis imperfecta, type XIV, 615066 (3), Autosomal recessive
PSMD5	ENSG00000095261	1.037	no	NA	no	no	NA	no	NA
PTGS1	ENSG00000095303	0.783	no	NA	no	no	NA	no	NA
NUP188	ENSG00000095319	0.297	yes	perez_et_al_2023,HPO (OFC)	yes	no	NA	no	Sandestig-Stefanova syndrome, 618804 (3), Autosomal recessive
CRAT	ENSG00000095321	0.993	no	NA	no	no	NA	no	?Neurodegeneration with brain iron accumulation 8, 617917 (3), Autosomal recessive
SH2D3C	ENSG00000095370	0.586	no	NA	no	no	NA	no	NA
TBC1D2	ENSG00000095383	0.787	no	NA	no	no	NA	no	NA
DFNB31	ENSG00000095397	0.668	no	NA	no	no	NA	no	Deafness, autosomal recessive 31, 607084 (3), Autosomal recessive; Usher syndrome, type 2D, 611383 (3), Autosomal recessive
PDE6C	ENSG00000095464	0.866	no	NA	no	no	NA	no	Cone dystrophy 4, 613093 (3), Autosomal recessive
CWF19L1	ENSG00000095485	1.15	no	NA	no	no	NA	no	Spinocerebellar ataxia, autosomal recessive 17, 616127 (3), Autosomal recessive
SEMA4G	ENSG00000095539	0.756	no	NA	no	no	NA	no	NA
BTAF1	ENSG00000095564	0.128	no	NA	yes	no	NA	no	NA
IKZF5	ENSG00000095574	0.458	no	NA	no	no	NA	yes	Thrombocytopenia, autosomal dominant, 7, 619130 (3), Autosomal dominant
BLNK	ENSG00000095585	0.391	no	NA	no	no	NA	no	?Agammaglobulinemia 4, 613502 (3), Autosomal recessive
TLL2	ENSG00000095587	1.151	no	NA	no	no	NA	no	NA
CYP26A1	ENSG00000095596	1.191	no	NA	no	no	NA	no	NA
TDRD1	ENSG00000095627	0.175	no	NA	yes	no	NA	no	NA
SORBS1	ENSG00000095637	0.594	no	NA	no	no	NA	no	NA
CRTAC1	ENSG00000095713	0.77	yes	GWAS (OFC)	no	no	NA	no	NA
BAMBI	ENSG00000095739	1.241	no	NA	no	no	NA	no	NA
IL11	ENSG00000095752	1.491	no	NA	no	no	NA	no	NA
MYO3A	ENSG00000095777	1.04	no	NA	no	no	NA	yes	Deafness, autosomal recessive 30, 607101 (3), Autosomal recessive; Deafness, autosomal dominant 90, 620722 (3), Autosomal dominant
WAC	ENSG00000095787	0.084	no	NA	yes	no	NA	yes	Desanto-Shinawi syndrome, 616708 (3), Autosomal dominant
CREM	ENSG00000095794	0.475	no	NA	no	no	NA	no	NA
NUBP2	ENSG00000095906	1.2	no	NA	no	no	NA	no	NA
TPSD1	ENSG00000095917	1.85	no	NA	no	no	NA	no	NA
C19orf77	ENSG00000095932	1.45	no	NA	no	no	NA	no	NA
HIVEP1	ENSG00000095951	0.173	no	NA	yes	no	NA	no	NA
TREM2	ENSG00000095970	1.793	no	NA	no	no	NA	no	{Alzheimer disease 17, susceptibility to}, 615080 (3), Autosomal recessive; Polycystic lipomembranous osteodysplasia with sclerosing leukoencephalopathy 2, 618193 (3), Autosomal recessive
KCNK16	ENSG00000095981	1.416	no	NA	no	no	NA	no	NA
CRISP3	ENSG00000096006	1.112	no	NA	no	no	NA	no	NA
FKBP5	ENSG00000096060	0.418	no	NA	no	no	NA	no	NA
SRPK1	ENSG00000096063	0.598	no	NA	no	no	NA	no	NA
BRPF3	ENSG00000096070	0.177	no	NA	yes	no	NA	no	NA
MRPS18A	ENSG00000096080	1.341	no	NA	no	no	NA	no	NA
PGC	ENSG00000096088	1.319	no	NA	no	no	NA	no	NA
TMEM14A	ENSG00000096092	1.41	no	NA	no	no	NA	no	NA
EFHC1	ENSG00000096093	1.205	no	NA	no	no	NA	yes	{Epilepsy, juvenile absence, susceptibility to, 1}, 607631 (3), Autosomal dominant; {Myoclonic epilepsy, juvenile, susceptibility to, 1}, 254770 (3), Autosomal dominant
NCR2	ENSG00000096264	1.438	no	NA	no	no	NA	no	NA
HSP90AB1	ENSG00000096384	0.213	no	NA	yes	no	NA	no	NA
MLN	ENSG00000096395	1.577	no	NA	no	no	NA	no	NA
CDC5L	ENSG00000096401	0.129	no	NA	yes	no	NA	no	NA
ITPR3	ENSG00000096433	0.569	no	NA	no	no	NA	yes	Charcot-Marie-Tooth disease, demyelinating, type 1J, 620111 (3), Autosomal dominant; Immunodeficiency 133 with ectodermal dysplasia with or without peripheral neuropathy, 621254 (3), Autosomal dominant
ZNF184	ENSG00000096654	0.553	no	NA	no	no	NA	no	NA
DSP	ENSG00000096696	0.26	no	NA	yes	no	NA	yes	Arrhythmogenic right ventricular dysplasia 8, 607450 (3), Autosomal dominant; Epidermolysis bullosa, lethal acantholytic, 609638 (3), Autosomal recessive; Keratosis palmoplantaris striata II, 612908 (3), Autosomal dominant; Dilated cardiomyopathy with woolly hair, keratoderma, and tooth agenesis, 615821 (3), Autosomal dominant; Cardiomyopathy, dilated, with woolly hair and keratoderma, 605676 (3), Autosomal recessive
SIRT1	ENSG00000096717	0.503	no	NA	no	no	NA	no	NA
HNRNPH3	ENSG00000096746	0.27	no	NA	yes	no	NA	no	NA
IFT74	ENSG00000096872	0.88	no	NA	no	no	NA	no	Bardet-Biedl syndrome 22, 617119 (3), Autosomal recessive; Spermatogenic failure 58, 619585 (3), Autosomal recessive; Joubert syndrome 40, 619582 (3), Autosomal recessive
JAK2	ENSG00000096968	0.341	no	NA	yes	no	NA	yes	{Budd-Chiari syndrome, somatic}, 600880 (3); Myelofibrosis, somatic, 254450 (3); Erythrocytosis, somatic, 133100 (3); Leukemia, acute myeloid, somatic, 601626 (3); Thrombocythemia 3, 614521 (3), Somatic mutation, Autosomal dominant; Polycythemia vera, somatic, 263300 (3)
IL12RB1	ENSG00000096996	0.91	no	NA	no	no	NA	no	Immunodeficiency 30, 614891 (3), Autosomal recessive
ABL1	ENSG00000097007	0.176	no	NA	yes	no	NA	yes	Leukemia, Philadelphia chromosome-positive, resistant to imatinib, 608232 (3), Somatic mutation; Congenital heart defects and skeletal malformations syndrome, 617602 (3), Autosomal dominant
ACOT7	ENSG00000097021	0.434	no	NA	no	no	NA	no	NA
SH3GLB1	ENSG00000097033	0.241	no	NA	yes	no	NA	no	NA
CDC7	ENSG00000097046	0.797	no	NA	no	no	NA	no	NA
SYDE2	ENSG00000097096	0.997	no	NA	no	no	NA	no	NA
PCSK5	ENSG00000099139	0.499	no	NA	no	yes	cleft palate	no	NA
SCD	ENSG00000099194	0.312	no	NA	yes	no	NA	no	NA
TMED1	ENSG00000099203	1.7	no	NA	no	no	NA	no	NA
ABLIM1	ENSG00000099204	0.326	no	NA	yes	no	NA	no	NA
ERMP1	ENSG00000099219	0.886	no	NA	no	yes	cleft palate,cleft upper lip	no	NA
RAB18	ENSG00000099246	0.39	no	NA	no	no	NA	no	Warburg micro syndrome 3, 614222 (3), Autosomal recessive
NRP1	ENSG00000099250	0.3	no	NA	yes	no	NA	no	NA
PRTFDC1	ENSG00000099256	1.685	no	NA	no	no	NA	no	NA
PALMD	ENSG00000099260	0.698	no	NA	no	no	NA	no	NA
TSPAN15	ENSG00000099282	0.782	no	NA	no	no	NA	no	NA
H2AFY2	ENSG00000099284	0.298	no	NA	yes	no	NA	no	NA
FAM21A	ENSG00000099290	0.758	no	NA	no	no	NA	no	NA
MAST3	ENSG00000099308	0.224	no	NA	yes	no	NA	yes	Developmental and epileptic encephalopathy 108, 620115 (3), Autosomal dominant
MZF1	ENSG00000099326	1.082	no	NA	no	no	NA	no	NA
OCEL1	ENSG00000099330	1.162	no	NA	no	no	NA	no	NA
MYO9B	ENSG00000099331	0.177	no	NA	yes	no	NA	no	NA
KCNK6	ENSG00000099337	1.339	no	NA	no	no	NA	no	NA
CATSPERG	ENSG00000099338	0.857	no	NA	no	no	NA	no	NA
PSMD8	ENSG00000099341	0.632	no	NA	no	no	NA	no	NA
FBXL19	ENSG00000099364	0.1	no	NA	yes	no	NA	no	NA
STX1B	ENSG00000099365	0.268	no	NA	yes	no	NA	yes	Generalized epilepsy with febrile seizures plus, type 9, 616172 (3), Autosomal dominant
HSD3B7	ENSG00000099377	1.332	no	NA	no	no	NA	no	Bile acid synthesis defect, congenital, 1, 607765 (3), Autosomal recessive
SETD1A	ENSG00000099381	0.136	no	NA	yes	no	NA	yes	Epilepsy, early-onset, 2, with or without developmental delay, 618832 (3), Autosomal dominant; Neurodevelopmental disorder with speech impairment and dysmorphic facies, 619056 (3), Autosomal dominant
BCL7C	ENSG00000099385	0.723	no	NA	no	no	NA	no	NA
EFNA2	ENSG00000099617	1.192	no	NA	no	no	NA	no	NA
CIRBP	ENSG00000099622	0.598	no	NA	no	no	NA	no	NA
ATP5D	ENSG00000099624	1.457	no	NA	no	no	NA	no	Mitochondrial complex V (ATP synthase) deficiency, 618120 (3), Autosomal recessive
C19orf26	ENSG00000099625	0.592	no	NA	no	no	NA	no	NA
IGFALS	ENSG00000099769	1.842	no	NA	no	no	NA	no	Acid-labile subunit, deficiency of, 615961 (3), Autosomal recessive
HNRNPM	ENSG00000099783	0.093	no	NA	yes	no	NA	no	NA
2026-03-02	ENSG00000099785	0.893	no	NA	no	no	NA	no	NA
NDUFB7	ENSG00000099795	1.667	no	NA	no	no	NA	no	?Mitochondrial complex I deficiency, nuclear type 39, 620135 (3), Autosomal recessive
TECR	ENSG00000099797	0.529	no	NA	no	no	NA	no	Intellectual developmental disorder, autosomal recessive 14, 614020 (3), Autosomal recessive
TIMM13	ENSG00000099800	1.554	no	NA	no	no	NA	no	NA
CDC34	ENSG00000099804	0.305	no	NA	yes	no	NA	no	NA
MTAP	ENSG00000099810	1.39	no	NA	no	no	NA	yes	Diaphyseal medullary stenosis with malignant fibrous histiocytoma, 112250 (3), Autosomal dominant
MISP	ENSG00000099812	1.292	no	NA	no	no	NA	no	NA
CEP170B	ENSG00000099814	0.277	no	NA	yes	no	NA	no	NA
POLR2E	ENSG00000099817	1.487	no	NA	no	no	NA	no	NA
POLRMT	ENSG00000099821	0.943	no	NA	no	no	NA	yes	Combined oxidative phosphorylation deficiency 55, 619743 (3), Autosomal recessive, Autosomal dominant
HCN2	ENSG00000099822	0.448	no	NA	no	no	NA	yes	Febrile seizures, familial, 2, 602477 (3), Autosomal dominant; {Epilepsy, idiopathic generalized, susceptibility to, 17}, 602477 (3), Autosomal dominant; Generalized epilepsy with febrile seizures plus, type 11, 602477 (3), Autosomal dominant
CDHR5	ENSG00000099834	1.277	no	NA	no	no	NA	no	NA
IZUMO4	ENSG00000099840	1.713	no	NA	no	no	NA	no	NA
RASSF7	ENSG00000099849	1.575	no	NA	no	no	NA	no	NA
GADD45B	ENSG00000099860	0.904	no	NA	no	no	NA	no	NA
PALM	ENSG00000099864	0.517	no	NA	no	no	NA	no	NA
MADCAM1	ENSG00000099866	0.74	no	NA	no	no	NA	no	NA
MKNK2	ENSG00000099875	0.791	no	NA	no	no	NA	no	NA
ARVCF	ENSG00000099889	0.823	no	NA	no	no	NA	no	NA
TRMT2A	ENSG00000099899	0.922	no	NA	no	no	NA	no	NA
RANBP1	ENSG00000099901	0.471	no	NA	no	no	NA	no	NA
ZDHHC8	ENSG00000099904	0.372	no	NA	no	no	NA	no	NA
KLHL22	ENSG00000099910	0.436	no	NA	no	no	NA	no	NA
MED15	ENSG00000099917	0.241	no	NA	yes	no	NA	no	NA
SERPIND1	ENSG00000099937	1.497	no	NA	no	no	NA	yes	Thrombophilia 10 due to heparin cofactor II deficiency, 612356 (3), Autosomal dominant
SNAP29	ENSG00000099940	0.861	yes	perez_et_al_2023	no	no	NA	no	Cerebral dysgenesis, neuropathy, ichthyosis, and palmoplantar keratoderma syndrome, 609528 (3), Autosomal recessive
CRKL	ENSG00000099942	0.641	no	NA	no	yes	cleft secondary palate	no	NA
LZTR1	ENSG00000099949	1.994	yes	HPO (OFC)	no	no	NA	yes	Noonan syndrome 2, 605275 (3), Autosomal recessive; Noonan syndrome 10, 616564 (3), Autosomal dominant; {Schwannomatosis-2, susceptibility to}, 615670 (3), Autosomal dominant
MMP11	ENSG00000099953	0.84	no	NA	no	no	NA	no	NA
CECR2	ENSG00000099954	0.167	no	NA	yes	no	NA	no	NA
SMARCB1	ENSG00000099956	0.22	yes	HPO (OFC)	yes	no	NA	yes	Rhabdoid tumors, somatic, 609322 (3); {Schwannomatosis-1, susceptibility to}, 162091 (3), Autosomal dominant; Coffin-Siris syndrome 3, 614608 (3), Autosomal dominant; {Rhabdoid tumor predisposition syndrome 1}, 609322 (3), Autosomal dominant
P2RX6	ENSG00000099957	1.1	no	NA	no	no	NA	no	NA
DERL3	ENSG00000099958	1.236	no	NA	no	no	NA	no	NA
SLC7A4	ENSG00000099960	1.225	no	NA	no	no	NA	no	NA
BCL2L13	ENSG00000099968	0.803	no	NA	no	no	NA	no	NA
DDTL	ENSG00000099974	1.837	no	NA	no	no	NA	no	NA
DDT	ENSG00000099977	1.844	no	NA	no	no	NA	no	NA
GSTT2	ENSG00000099984	1.613	no	NA	no	no	NA	no	NA
OSM	ENSG00000099985	1.056	no	NA	no	no	NA	no	NA
CABIN1	ENSG00000099991	0.586	no	NA	no	no	NA	no	NA
TBC1D10A	ENSG00000099992	0.589	no	NA	no	no	NA	no	NA
SUSD2	ENSG00000099994	1.107	no	NA	no	no	NA	no	NA
SF3A1	ENSG00000099995	0.298	no	NA	yes	no	NA	no	NA
GGT5	ENSG00000099998	1.098	no	NA	no	no	NA	no	NA
RNF215	ENSG00000099999	1.297	no	NA	no	no	NA	no	NA
SEC14L2	ENSG00000100003	0.937	no	NA	no	no	NA	no	NA
SEC14L3	ENSG00000100012	1.646	no	NA	no	no	NA	no	NA
SPECC1L	ENSG00000100014	0.332	yes	perez_et_al_2023,HPO (OFC)	yes	yes	cleft palate,cleft palate,cleft palate,cleft palate	yes	Teebi hypertelorism syndrome 1, 145420 (3), Autosomal dominant; ?Facial clefting, oblique, 1, 600251 (3), Autosomal dominant
PPIL2	ENSG00000100023	0.548	no	NA	no	no	NA	no	NA
UPB1	ENSG00000100024	1.256	no	NA	no	no	NA	no	Beta-ureidopropionase deficiency, 613161 (3), Autosomal recessive
YPEL1	ENSG00000100027	0.658	no	NA	no	no	NA	no	NA
SNRPD3	ENSG00000100028	0.467	no	NA	no	no	NA	no	NA
PES1	ENSG00000100029	0.376	no	NA	no	no	NA	no	NA
MAPK1	ENSG00000100030	0.175	no	NA	yes	yes	cleft palate,complete cleft palate	yes	Noonan syndrome 13, 619087 (3), Autosomal dominant
GGT1	ENSG00000100031	0.738	no	NA	no	no	NA	no	?Glutathioninuria, 231950 (3), Autosomal recessive
PRODH	ENSG00000100033	1.1	no	NA	no	no	NA	yes	{Schizophrenia, susceptibility to, 4}, 600850 (3), Autosomal dominant; Hyperprolinemia, type I, 239500 (3), Autosomal recessive
PPM1F	ENSG00000100034	0.747	no	NA	no	no	NA	no	NA
SLC35E4	ENSG00000100036	1.085	no	NA	no	no	NA	no	NA
TOP3B	ENSG00000100038	0.538	no	NA	no	no	NA	no	NA
CRYBB3	ENSG00000100053	1.712	no	NA	no	no	NA	yes	Cataract 22, 609741 (3), Autosomal recessive, Autosomal dominant
CYTH4	ENSG00000100055	0.64	no	NA	no	no	NA	no	NA
DGCR14	ENSG00000100056	0.959	yes	HPO (OFC)	no	no	NA	no	NA
MFNG	ENSG00000100060	1.559	no	NA	no	no	NA	no	NA
CARD10	ENSG00000100065	0.449	no	NA	no	no	NA	no	?Immunodeficiency 89 and autoimmunity, 619632 (3), Autosomal recessive
LRP5L	ENSG00000100068	1.844	no	NA	no	no	NA	no	NA
SLC25A1	ENSG00000100075	0.649	no	NA	no	no	NA	no	Combined D-2- and L-2-hydroxyglutaric aciduria, 615182 (3), Autosomal recessive; Myasthenic syndrome, congenital, 23, presynaptic, 618197 (3), Autosomal recessive
ADRBK2	ENSG00000100077	0.36	no	NA	no	no	NA	no	NA
PLA2G3	ENSG00000100078	1.153	no	NA	no	no	NA	no	NA
LGALS2	ENSG00000100079	1.478	no	NA	no	no	NA	no	NA
GGA1	ENSG00000100083	0.153	no	NA	yes	no	NA	no	NA
HIRA	ENSG00000100084	0.136	no	NA	yes	no	NA	no	NA
SH3BP1	ENSG00000100092	0.54	no	NA	no	no	NA	no	NA
SEZ6L	ENSG00000100095	0.371	no	NA	no	no	NA	no	NA
LGALS1	ENSG00000100097	1.545	no	NA	no	no	NA	no	NA
HPS4	ENSG00000100099	0.633	no	NA	no	no	NA	no	Hermansky-Pudlak syndrome 4, 614073 (3), Autosomal recessive
PIK3IP1	ENSG00000100100	0.842	no	NA	no	no	NA	no	NA
NOL12	ENSG00000100101	1.13	no	NA	no	no	NA	no	NA
SRRD	ENSG00000100104	1.581	no	NA	no	no	NA	no	NA
PATZ1	ENSG00000100105	0.229	no	NA	yes	no	NA	no	NA
TRIOBP	ENSG00000100106	0.714	no	NA	no	no	NA	no	Deafness, autosomal recessive 28, 609823 (3), Autosomal recessive
TFIP11	ENSG00000100109	0.825	no	NA	no	no	NA	no	NA
GCAT	ENSG00000100116	1.237	no	NA	no	no	NA	no	NA
GGTLC2	ENSG00000100121	1.745	no	NA	no	no	NA	no	NA
CRYBB1	ENSG00000100122	0.996	no	NA	no	no	NA	yes	Cataract 17, multiple types, 611544 (3), Autosomal recessive, Autosomal dominant
ANKRD54	ENSG00000100124	0.829	no	NA	no	no	NA	no	NA
EIF3L	ENSG00000100129	0.366	no	NA	no	no	NA	no	NA
NHP2L1	ENSG00000100138	0.655	no	NA	no	no	NA	no	NA
MICALL1	ENSG00000100139	0.752	no	NA	no	no	NA	no	NA
POLR2F	ENSG00000100142	0.876	no	NA	no	no	NA	no	NA
SOX10	ENSG00000100146	0.209	no	NA	yes	no	NA	yes	Waardenburg syndrome, type 4C, 613266 (3), Autosomal dominant; PCWH syndrome, 609136 (3), Autosomal dominant; Waardenburg syndrome, type 2E, with or without neurologic involvement, 611584 (3), Autosomal dominant
CCDC134	ENSG00000100147	1.542	no	NA	no	no	NA	no	Osteogenesis imperfecta, type XXII, 619795 (3), Autosomal recessive
DEPDC5	ENSG00000100150	0.331	yes	GWAS (OFC)	yes	no	NA	yes	Epilepsy, familial focal, with variable foci 1, 604364 (3), Autosomal dominant; Developmental and epileptic encephalopathy 111, 620504 (3), Autosomal recessive
PICK1	ENSG00000100151	0.671	no	NA	no	no	NA	no	NA
TTC28	ENSG00000100154	0.174	yes	GWAS (OFC)	yes	no	NA	no	NA
SLC16A8	ENSG00000100156	1.28	no	NA	no	no	NA	no	NA
CENPM	ENSG00000100162	1.104	no	NA	no	no	NA	no	NA
SEPT3	ENSG00000100167	0.543	no	NA	no	no	NA	no	NA
SLC5A1	ENSG00000100170	0.771	no	NA	no	no	NA	no	Glucose/galactose malabsorption, 606824 (3), Autosomal recessive
SLC5A4	ENSG00000100191	1.133	no	NA	no	no	NA	no	NA
KDELR3	ENSG00000100196	1.938	no	NA	no	no	NA	no	NA
CYP2D6	ENSG00000100197	1.944	no	NA	no	no	NA	no	{Codeine sensitivity}, 608902 (3), Autosomal recessive; {Debrisoquine sensitivity}, 608902 (3), Autosomal recessive
DDX17	ENSG00000100201	0.126	no	NA	yes	no	NA	no	NA
DMC1	ENSG00000100206	0.771	no	NA	no	no	NA	no	NA
TCF20	ENSG00000100207	0.095	no	NA	yes	no	NA	yes	Developmental delay with variable intellectual impairment and behavioral abnormalities, 618430 (3), Autosomal dominant
HSCB	ENSG00000100209	0.91	no	NA	no	no	NA	no	?Anemia, sideroblastic, 5, 619523 (3), Autosomal recessive
CBY1	ENSG00000100211	1.502	no	NA	no	no	NA	no	NA
TOMM22	ENSG00000100216	0.66	no	NA	no	no	NA	no	NA
RTDR1	ENSG00000100218	1.127	no	NA	no	no	NA	no	NA
XBP1	ENSG00000100219	0.725	no	NA	no	no	NA	no	NA
RTCB	ENSG00000100220	0.578	no	NA	no	no	NA	no	NA
JOSD1	ENSG00000100221	0.827	no	NA	no	no	NA	no	NA
FBXO7	ENSG00000100225	0.877	no	NA	no	no	NA	no	Parkinson disease 15, autosomal recessive, 260300 (3), Autosomal recessive
GTPBP1	ENSG00000100226	0.351	no	NA	no	no	NA	no	Neurodevelopmental disorder with characteristic facial and ectodermal features and tetraparesis 1, 620888 (3), Autosomal recessive
POLDIP3	ENSG00000100227	0.523	no	NA	no	no	NA	no	NA
RAB36	ENSG00000100228	1.249	no	NA	no	no	NA	no	NA
TIMP3	ENSG00000100234	0.533	no	NA	no	no	NA	yes	Sorsby fundus dystrophy, 136900 (3), Autosomal dominant
PPP6R2	ENSG00000100239	0.411	no	NA	no	no	NA	no	NA
SBF1	ENSG00000100241	0.265	no	NA	yes	no	NA	no	Charcot-Marie-Tooth disease, type 4B3, 615284 (3), Autosomal recessive
SUN2	ENSG00000100242	0.648	no	NA	no	no	NA	no	NA
CYB5R3	ENSG00000100243	0.853	no	NA	no	no	NA	no	Methemoglobinemia, type I, 250800 (3), Autosomal recessive; Methemoglobinemia, type II, 250800 (3), Autosomal recessive
DNAL4	ENSG00000100246	1.702	no	NA	no	no	NA	no	?Mirror movements 3, 616059 (3), Autosomal recessive
C22orf31	ENSG00000100249	1.492	no	NA	no	no	NA	no	NA
MIOX	ENSG00000100253	1.777	no	NA	no	no	NA	no	NA
LMF2	ENSG00000100258	1.944	no	NA	no	no	NA	no	NA
RHBDD3	ENSG00000100263	1.271	no	NA	no	no	NA	no	NA
PACSIN2	ENSG00000100266	0.454	no	NA	no	no	NA	no	NA
TTLL1	ENSG00000100271	0.87	no	NA	no	no	NA	no	NA
RASL10A	ENSG00000100276	0.961	no	NA	no	no	NA	no	NA
AP1B1	ENSG00000100280	0.263	no	NA	yes	no	NA	no	Keratitis-ichthyosis-deafness syndrome, autosomal recessive, 242150 (3), Autosomal recessive
HMGXB4	ENSG00000100281	0.424	no	NA	no	no	NA	no	NA
TOM1	ENSG00000100284	1.043	no	NA	no	no	NA	yes	?Immunodeficiency 85 and autoimmunity, 619510 (3), Autosomal dominant
NEFH	ENSG00000100285	1.064	no	NA	no	no	NA	yes	Charcot-Marie-Tooth disease, axonal, type 2CC, 616924 (3), Autosomal dominant; {?Amyotrophic lateral sclerosis, susceptibility to}, 105400 (3), Autosomal recessive, Autosomal dominant
CHKB	ENSG00000100288	0.916	no	NA	no	no	NA	no	Muscular dystrophy, congenital, megaconial type, 602541 (3), Autosomal recessive
BIK	ENSG00000100290	1.914	no	NA	no	no	NA	no	NA
HMOX1	ENSG00000100292	0.927	no	NA	no	no	NA	no	Heme oxygenase-1 deficiency, 614034 (3), Autosomal recessive; {Pulmonary disease, chronic obstructive, susceptibility to}, 606963 (3)
MCAT	ENSG00000100294	1.162	no	NA	no	no	NA	no	Optic atrophy 15, 620583 (3), Autosomal recessive
THOC5	ENSG00000100296	0.435	no	NA	no	no	NA	no	NA
MCM5	ENSG00000100297	0.562	no	NA	no	no	NA	no	?Meier-Gorlin syndrome 8, 617564 (3), Autosomal recessive
APOBEC3H	ENSG00000100298	1.017	no	NA	no	no	NA	no	NA
ARSA	ENSG00000100299	1.34	no	NA	no	no	NA	no	Metachromatic leukodystrophy, 250100 (3), Autosomal recessive
TSPO	ENSG00000100300	1.532	no	NA	no	no	NA	no	NA
RASD2	ENSG00000100302	0.737	no	NA	no	no	NA	no	NA
TTLL12	ENSG00000100304	1.074	no	NA	no	no	NA	no	NA
CBX7	ENSG00000100307	0.505	no	NA	no	no	NA	no	NA
PDGFB	ENSG00000100311	0.463	no	NA	no	no	NA	yes	Meningioma, SIS-related, 607174 (3), Autosomal dominant; Basal ganglia calcification, idiopathic, 5, 615483 (3), Autosomal dominant
ACR	ENSG00000100312	0.88	no	NA	no	no	NA	no	?Spermatogenic failure 87, 620500 (3), Autosomal recessive
CABP7	ENSG00000100314	0.765	no	NA	no	no	NA	no	NA
RPL3	ENSG00000100316	0.239	no	NA	yes	no	NA	no	NA
ZMAT5	ENSG00000100319	1.24	no	NA	no	no	NA	no	NA
RBFOX2	ENSG00000100320	0.194	no	NA	yes	yes	cleft secondary palate,cleft secondary palate	no	NA
SYNGR1	ENSG00000100321	0.638	no	NA	no	no	NA	no	NA
TAB1	ENSG00000100324	0.932	no	NA	no	no	NA	no	NA
ASCC2	ENSG00000100325	0.446	no	NA	no	no	NA	no	NA
MTMR3	ENSG00000100330	0.258	yes	GWAS (OFC)	yes	no	NA	no	NA
MIEF1	ENSG00000100335	0.733	no	NA	no	no	NA	yes	Optic atrophy 14, 620550 (3), Autosomal dominant
APOL4	ENSG00000100336	1.555	no	NA	no	no	NA	yes	{Schizophrenia}, 181500 (1), Autosomal dominant
PNPLA5	ENSG00000100341	1.05	no	NA	no	no	NA	no	NA
APOL1	ENSG00000100342	1.725	no	NA	no	no	NA	yes	{Glomerulosclerosis, focal segmental, 4, susceptibility to}, 612551 (3), Autosomal dominant
PNPLA3	ENSG00000100344	1.105	no	NA	no	no	NA	no	NA
MYH9	ENSG00000100345	0.088	yes	GWAS (OFC)	yes	no	NA	yes	Macrothrombocytopenia and granulocyte inclusions with or without nephritis or sensorineural hearing loss, 155100 (3), Autosomal dominant; Deafness, autosomal dominant 17, 603622 (3), Autosomal dominant
CACNA1I	ENSG00000100346	0.202	no	NA	yes	no	NA	yes	Neurodevelopmental disorder with speech impairment and with or without seizures, 620114 (3), Autosomal dominant
SAMM50	ENSG00000100347	0.893	no	NA	no	no	NA	no	NA
TXN2	ENSG00000100348	1.727	no	NA	no	no	NA	no	?Combined oxidative phosphorylation deficiency 29, 616811 (3), Autosomal recessive
FOXRED2	ENSG00000100350	0.622	no	NA	no	no	NA	no	NA
GRAP2	ENSG00000100351	0.765	no	NA	no	no	NA	no	NA
EIF3D	ENSG00000100353	0.187	no	NA	yes	no	NA	no	NA
TNRC6B	ENSG00000100354	0.173	no	NA	yes	no	NA	yes	Global developmental delay with speech and behavioral abnormalities, 619243 (3), Autosomal dominant
SGSM3	ENSG00000100359	0.902	no	NA	no	no	NA	no	NA
IFT27	ENSG00000100360	1.411	no	NA	no	no	NA	no	Bardet-Biedl syndrome 19, 615996 (3), Autosomal recessive
PVALB	ENSG00000100362	1.361	no	NA	no	no	NA	no	NA
KIAA0930	ENSG00000100364	0.844	no	NA	no	no	NA	no	NA
NCF4	ENSG00000100365	1.198	no	NA	no	no	NA	no	Chronic granulomatous disease 3, autosomal recessive, 613960 (3), Autosomal recessive
CSF2RB	ENSG00000100368	0.441	no	NA	no	no	NA	no	Surfactant metabolism dysfunction, pulmonary, 5, 614370 (3), Autosomal recessive
SLC25A17	ENSG00000100372	0.956	no	NA	no	no	NA	no	NA
UPK3A	ENSG00000100373	1.781	no	NA	no	no	NA	no	NA
FAM118A	ENSG00000100376	1.004	no	NA	no	no	NA	no	NA
KCTD17	ENSG00000100379	0.814	no	NA	no	no	NA	yes	Dystonia 26, myoclonic, 616398 (3), Autosomal dominant
ST13	ENSG00000100380	0.414	no	NA	no	no	NA	no	NA
IL2RB	ENSG00000100385	0.496	no	NA	no	no	NA	no	Immunodeficiency 63 with lymphoproliferation and autoimmunity, 618495 (3), Autosomal recessive
RBX1	ENSG00000100387	0.323	no	NA	yes	no	NA	no	NA
EP300	ENSG00000100393	0.099	yes	HPO (OFC)	yes	no	NA	yes	Menke-Hennekam syndrome 2, 618333 (3), Autosomal dominant; Colorectal cancer, somatic, 114500 (3); Rubinstein-Taybi syndrome 2, 613684 (3), Autosomal dominant
L3MBTL2	ENSG00000100395	0.716	no	NA	no	no	NA	no	NA
CHADL	ENSG00000100399	1.174	no	NA	no	no	NA	no	NA
RANGAP1	ENSG00000100401	0.533	no	NA	no	no	NA	no	NA
ZC3H7B	ENSG00000100403	0.323	no	NA	yes	no	NA	no	NA
PHF5A	ENSG00000100410	0.455	no	NA	no	no	NA	no	NA
ACO2	ENSG00000100412	0.417	no	NA	no	no	NA	yes	Optic atrophy 9, 616289 (3), Autosomal recessive, Autosomal dominant; Infantile cerebellar-retinal degeneration, 614559 (3), Autosomal recessive
POLR3H	ENSG00000100413	1.035	no	NA	no	no	NA	no	NA
TRMU	ENSG00000100416	1.561	no	NA	no	no	NA	no	{Deafness, mitochondrial, modifier of}, 580000 (3), Mitochondrial; Liver failure, transient infantile, 613070 (3), Autosomal recessive
PMM1	ENSG00000100417	1.171	no	NA	no	no	NA	no	NA
DESI1	ENSG00000100418	1.047	no	NA	no	no	NA	no	NA
CERK	ENSG00000100422	0.741	no	NA	no	no	NA	no	NA
BRD1	ENSG00000100425	0.245	no	NA	yes	no	NA	no	NA
ZBED4	ENSG00000100426	0.405	no	NA	no	no	NA	no	NA
MLC1	ENSG00000100427	1.162	no	NA	no	no	NA	no	Megalencephalic leukoencephalopathy with subcortical cysts 1, 604004 (3), Autosomal recessive
HDAC10	ENSG00000100429	1.508	no	NA	no	no	NA	no	NA
KCNK10	ENSG00000100433	0.674	no	NA	no	no	NA	no	NA
ABHD4	ENSG00000100439	1.073	no	NA	no	no	NA	no	NA
KHNYN	ENSG00000100441	0.89	no	NA	no	no	NA	no	NA
FKBP3	ENSG00000100442	1.007	no	NA	no	no	NA	no	NA
SDR39U1	ENSG00000100445	1.616	no	NA	no	no	NA	no	NA
CTSG	ENSG00000100448	1.323	no	NA	no	no	NA	no	NA
GZMH	ENSG00000100450	1.773	no	NA	no	no	NA	no	NA
GZMB	ENSG00000100453	1.935	no	NA	no	no	NA	no	NA
RBM23	ENSG00000100461	1.049	no	NA	no	no	NA	no	NA
PRMT5	ENSG00000100462	0.124	no	NA	yes	no	NA	no	NA
COCH	ENSG00000100473	0.913	no	NA	no	no	NA	yes	Deafness, autosomal dominant 9, 601369 (3), Autosomal dominant; ?Deafness, autosomal recessive 110, 618094 (3), Autosomal recessive
AP4S1	ENSG00000100478	1.633	no	NA	no	no	NA	no	Spastic paraplegia 52, autosomal recessive, 614067 (3), Autosomal recessive
POLE2	ENSG00000100479	0.764	no	NA	no	no	NA	no	NA
VCPKMT	ENSG00000100483	1.841	no	NA	no	no	NA	no	NA
SOS2	ENSG00000100485	0.256	no	NA	yes	no	NA	yes	Noonan syndrome 9, 616559 (3), Autosomal dominant
CDKL1	ENSG00000100490	1.086	no	NA	no	no	NA	no	NA
NIN	ENSG00000100503	0.429	no	NA	no	no	NA	no	?Seckel syndrome 7, 614851 (3), Autosomal recessive
PYGL	ENSG00000100504	0.965	no	NA	no	no	NA	no	Glycogen storage disease VI, 232700 (3), Autosomal recessive
TRIM9	ENSG00000100505	0.17	no	NA	yes	no	NA	no	NA
PSMC6	ENSG00000100519	0.246	no	NA	yes	no	NA	no	NA
GNPNAT1	ENSG00000100522	1.167	no	NA	no	no	NA	no	?Rhizomelic dysplasia, Ain-Naz type, 619598 (3), Autosomal recessive
DDHD1	ENSG00000100523	0.338	no	NA	yes	no	NA	no	Spastic paraplegia 28, autosomal recessive, 609340 (3), Autosomal recessive
CDKN3	ENSG00000100526	0.833	no	NA	no	no	NA	no	NA
CNIH1	ENSG00000100528	0.62	no	NA	no	no	NA	no	NA
CGRRF1	ENSG00000100532	0.794	no	NA	no	no	NA	no	NA
ATP6V1D	ENSG00000100554	0.894	no	NA	no	no	NA	no	NA
C14orf105	ENSG00000100557	0.866	no	NA	no	no	NA	no	NA
PLEK2	ENSG00000100558	1.203	no	NA	no	no	NA	no	NA
PIGH	ENSG00000100564	0.867	no	NA	no	no	NA	no	Glycosylphosphatidylinositol biosynthesis defect 17, 618010 (3), Autosomal recessive
C14orf166B	ENSG00000100565	1.255	no	NA	no	no	NA	no	NA
PSMA3	ENSG00000100567	0.278	no	NA	yes	no	NA	no	NA
VTI1B	ENSG00000100568	0.675	no	NA	no	no	NA	no	NA
TIMM9	ENSG00000100575	1.464	no	NA	no	no	NA	no	NA
GSTZ1	ENSG00000100577	1.483	no	NA	no	no	NA	no	[Maleylacetoacetate isomerase deficiency], 617596 (3), Autosomal recessive
KIAA0586	ENSG00000100578	0.719	yes	perez_et_al_2023,HPO (OFC)	no	no	NA	no	Short-rib thoracic dysplasia 14 with polydactyly, 616546 (3), Autosomal recessive; Joubert syndrome 23, 616490 (3), Autosomal recessive
TMED8	ENSG00000100580	0.711	no	NA	no	no	NA	no	NA
SAMD15	ENSG00000100583	1.164	no	NA	no	no	NA	no	NA
AHSA1	ENSG00000100591	0.15	no	NA	yes	no	NA	no	NA
DAAM1	ENSG00000100592	0.261	no	NA	yes	no	NA	no	NA
ISM2	ENSG00000100593	1.18	no	NA	no	no	NA	no	NA
SPTLC2	ENSG00000100596	0.39	no	NA	no	no	NA	yes	Neuropathy, hereditary sensory and autonomic, type IC, 613640 (3), Autosomal dominant
RIN3	ENSG00000100599	0.902	no	NA	no	no	NA	no	NA
LGMN	ENSG00000100600	0.685	no	NA	no	no	NA	no	NA
ALKBH1	ENSG00000100601	1.026	no	NA	no	no	NA	no	NA
SNW1	ENSG00000100603	0.217	no	NA	yes	no	NA	no	NA
CHGA	ENSG00000100604	0.568	no	NA	no	no	NA	no	NA
ITPK1	ENSG00000100605	0.242	no	NA	yes	no	NA	no	NA
DHRS7	ENSG00000100612	1.488	no	NA	no	no	NA	no	NA
PPM1A	ENSG00000100614	0.16	no	NA	yes	no	NA	no	NA
SIX4	ENSG00000100625	0.428	no	NA	no	no	NA	no	NA
GALNT16	ENSG00000100626	0.588	no	NA	no	no	NA	no	NA
ASB2	ENSG00000100628	1.218	no	NA	no	no	NA	no	NA
CEP128	ENSG00000100629	0.839	no	NA	no	no	NA	no	NA
ERH	ENSG00000100632	0.421	no	NA	no	no	NA	no	NA
HIF1A	ENSG00000100644	0.309	no	NA	yes	no	NA	no	NA
KIAA0247	ENSG00000100647	0.532	no	NA	no	no	NA	no	NA
SRSF5	ENSG00000100650	0.457	no	NA	no	no	NA	no	NA
SLC10A1	ENSG00000100652	1.975	no	NA	no	no	NA	no	Hypercholanemia, familial 2, 619256 (3), Autosomal recessive
EIF5	ENSG00000100664	0.285	no	NA	yes	no	NA	no	NA
SERPINA4	ENSG00000100665	1.664	no	NA	no	no	NA	no	NA
SLC8A3	ENSG00000100678	0.592	no	NA	no	no	NA	no	NA
DICER1	ENSG00000100697	0.166	no	NA	yes	yes	cleft secondary palate	yes	Pleuropulmonary blastoma, 601200 (3), Autosomal dominant; Goiter, multinodular 1, with or without Sertoli-Leydig cell tumors, 138800 (3), Autosomal dominant; GLOW syndrome, somatic mosaic, 618272 (3); Rhabdomyosarcoma, embryonal, 2, 180295 (3)
ZFYVE21	ENSG00000100711	0.594	no	NA	no	no	NA	no	NA
MTHFD1	ENSG00000100714	0.448	no	NA	no	no	NA	no	{Neural tube defects, folate-sensitive, susceptibility to}, 601634 (3), Autosomal recessive; Combined immunodeficiency and megaloblastic anemia with or without hyperhomocysteinemia, 617780 (3), Autosomal recessive
TCL1A	ENSG00000100721	1.919	no	NA	no	no	NA	no	NA
ZC3H14	ENSG00000100722	0.342	no	NA	yes	no	NA	no	Intellectual developmental disorder, autosomal recessive 56, 617125 (3), Autosomal recessive
TELO2	ENSG00000100726	0.927	yes	perez_et_al_2023,HPO (OFC)	no	no	NA	no	You-Hoover-Fong syndrome, 616954 (3), Autosomal recessive
PCNX	ENSG00000100731	0.227	no	NA	yes	no	NA	no	NA
BDKRB1	ENSG00000100739	1.097	no	NA	no	no	NA	no	NA
GSKIP	ENSG00000100744	0.974	no	NA	no	yes	cleft secondary palate	no	NA
VRK1	ENSG00000100749	0.634	no	NA	no	no	NA	no	Pontocerebellar hypoplasia type 1A, 607596 (3), Autosomal recessive; Neuronopathy, distal hereditary motor, autosomal recessive 10, 620542 (3), Autosomal recessive
PSMC1	ENSG00000100764	0.138	no	NA	yes	no	NA	no	?Birk-Aharoni syndrome, 620071 (3), Autosomal recessive
PAPLN	ENSG00000100767	1.141	no	NA	no	no	NA	no	NA
RPS6KA5	ENSG00000100784	0.242	no	NA	yes	no	NA	no	NA
SMEK1	ENSG00000100796	0.194	no	NA	yes	no	NA	no	NA
C14orf93	ENSG00000100802	0.646	no	NA	no	no	NA	no	NA
PSMB5	ENSG00000100804	0.3	no	NA	yes	no	NA	no	NA
YY1	ENSG00000100811	0.198	no	NA	yes	no	NA	yes	Gabriele-de Vries syndrome, 617557 (3), Autosomal dominant
ACIN1	ENSG00000100813	0.201	no	NA	yes	no	NA	no	NA
CCNB1IP1	ENSG00000100814	1.126	no	NA	no	no	NA	no	NA
TRIP11	ENSG00000100815	0.504	no	NA	no	no	NA	no	Odontochondrodysplasia 1, 184260 (3), Autosomal recessive; Achondrogenesis, type IA, 200600 (3), Autosomal recessive
APEX1	ENSG00000100823	1.273	no	NA	no	no	NA	no	NA
PABPN1	ENSG00000100836	0.569	no	NA	no	no	NA	yes	Oculopharyngeal muscular dystrophy, 164300 (3), Autosomal dominant
EFS	ENSG00000100842	1.219	no	NA	no	no	NA	no	NA
ARHGAP5	ENSG00000100852	0.263	no	NA	yes	no	NA	no	NA
CINP	ENSG00000100865	0.78	no	NA	no	no	NA	no	NA
DHRS2	ENSG00000100867	1.481	no	NA	no	no	NA	no	NA
SRP54	ENSG00000100883	0.219	no	NA	yes	no	NA	yes	Neutropenia, severe congenital, 8, autosomal dominant, 618752 (3), Autosomal dominant
CPNE6	ENSG00000100884	0.448	no	NA	no	no	NA	no	NA
CHD8	ENSG00000100888	0.082	no	NA	yes	no	NA	yes	Intellectual developmental disorder with autism and macrocephaly, 615032 (3), Autosomal dominant
PCK2	ENSG00000100889	1.393	no	NA	no	no	NA	no	PEPCK deficiency, mitochondrial, 261650 (1), Autosomal recessive
KIAA0391	ENSG00000100890	1.222	no	NA	no	no	NA	no	Combined oxidative phosphorylation deficiency 54, 619737 (3), Autosomal recessive
DCAF11	ENSG00000100897	0.498	no	NA	no	no	NA	no	NA
PSMA6	ENSG00000100902	0.231	no	NA	yes	no	NA	no	NA
NFKBIA	ENSG00000100906	0.193	no	NA	yes	no	NA	yes	Ectodermal dysplasia and immunodeficiency 2, 612132 (3), Autosomal dominant
EMC9	ENSG00000100908	1.112	no	NA	no	no	NA	no	NA
PSME2	ENSG00000100911	0.697	no	NA	no	no	NA	no	NA
BRMS1L	ENSG00000100916	0.576	no	NA	no	no	NA	no	NA
REC8	ENSG00000100918	0.654	no	NA	no	no	NA	no	NA
TM9SF1	ENSG00000100926	0.897	no	NA	no	no	NA	no	NA
SEC23A	ENSG00000100934	0.741	yes	perez_et_al_2023,HPO (OFC)	no	no	NA	yes	Craniolenticulosutural dysplasia, 607812 (3), Autosomal recessive, Autosomal dominant
GMPR2	ENSG00000100938	1.276	no	NA	no	no	NA	no	NA
PNN	ENSG00000100941	0.44	no	NA	no	yes	cleft palate	no	NA
RABGGTA	ENSG00000100949	0.816	no	NA	no	no	NA	no	NA
NFATC4	ENSG00000100968	0.358	no	NA	no	no	NA	no	NA
PLTP	ENSG00000100979	1.04	no	NA	no	no	NA	no	NA
PCIF1	ENSG00000100982	0.155	no	NA	yes	no	NA	no	NA
GSS	ENSG00000100983	0.785	no	NA	no	no	NA	no	Anemia, congenital, nonspherocytic hemolytic, 6, glutatione synthetase deficient, 231900 (3), Autosomal recessive; Glutathione synthetase deficiency, 266130 (3), Autosomal recessive
MMP9	ENSG00000100985	1.206	no	NA	no	no	NA	no	Metaphyseal anadysplasia 2, 613073 (3), Autosomal recessive
VSX1	ENSG00000100987	0.874	no	NA	no	no	NA	yes	?Craniofacial anomalies and anterior segment dysgenesis syndrome, 614195 (3), Autosomal dominant; Keratoconus 1, 148300 (3), Autosomal dominant
TRPC4AP	ENSG00000100991	0.367	no	NA	no	no	NA	no	NA
PYGB	ENSG00000100994	0.891	no	NA	no	no	NA	no	NA
ABHD12	ENSG00000100997	0.763	no	NA	no	no	NA	no	Polyneuropathy, hearing loss, ataxia, retinitis pigmentosa, and cataract, 612674 (3), Autosomal recessive
PROCR	ENSG00000101000	1.05	no	NA	no	no	NA	no	NA
GINS1	ENSG00000101003	1.277	no	NA	no	no	NA	no	Immunodeficiency 55, 617827 (3), Autosomal recessive
NINL	ENSG00000101004	1.092	no	NA	no	no	NA	no	NA
CD40	ENSG00000101017	0.422	no	NA	no	no	NA	no	Immunodeficiency with hyper-IgM, type 3, 606843 (3), Autosomal recessive
UQCC1	ENSG00000101019	1.039	no	NA	no	no	NA	no	NA
ZMYND8	ENSG00000101040	0.131	no	NA	yes	no	NA	no	NA
SGK2	ENSG00000101049	1.236	no	NA	no	no	NA	no	NA
IFT52	ENSG00000101052	0.866	yes	perez_et_al_2023	no	no	NA	no	Short-rib thoracic dysplasia 16 with or without polydactyly, 617102 (3), Autosomal recessive
MYBL2	ENSG00000101057	0.437	no	NA	no	no	NA	no	NA
R3HDML	ENSG00000101074	1.356	no	NA	no	no	NA	no	NA
HNF4A	ENSG00000101076	0.505	no	NA	no	no	NA	yes	Fanconi renotubular syndrome 4, with maturity-onset diabetes of the young, 616026 (3), Autosomal dominant; {Diabetes mellitus, noninsulin-dependent}, 125853 (3), Autosomal dominant; MODY, type I, 125850 (3), Autosomal dominant
NDRG3	ENSG00000101079	0.446	no	NA	no	no	NA	no	NA
SLA2	ENSG00000101082	0.729	no	NA	no	no	NA	no	NA
C20orf24	ENSG00000101084	0.602	yes	HPO (OFC)	no	no	NA	no	?Craniofacial dysmorphism, skeletal anomalies, and impaired intellectual development syndrome 2, 616994 (3), Autosomal recessive
NFATC2	ENSG00000101096	0.187	no	NA	yes	no	NA	no	?Joint contracture, osteochondromas, and B-cell lymphoma, 620232 (3), Autosomal recessive
RIMS4	ENSG00000101098	0.668	no	NA	no	no	NA	no	NA
PABPC1L	ENSG00000101104	0.621	no	NA	no	no	NA	no	Oocyte/zygote/embryo maturation arrest 22, 621093 (3), Autosomal recessive
STK4	ENSG00000101109	0.524	no	NA	no	no	NA	no	T-cell immunodeficiency, recurrent infections, autoimmunity, and cardiac malformations, 614868 (3), Autosomal recessive
SALL4	ENSG00000101115	0.101	yes	perez_et_al_2023,GWAS (OFC)	yes	no	NA	yes	?IVIC syndrome, 147750 (3), Autosomal dominant; Duane-radial ray syndrome, 607323 (3), Autosomal dominant
ADNP	ENSG00000101126	0.123	no	NA	yes	no	NA	yes	Helsmoortel-van der Aa syndrome, 615873 (3), Autosomal dominant
PFDN4	ENSG00000101132	0.816	no	NA	no	no	NA	no	NA
DOK5	ENSG00000101134	0.834	no	NA	no	no	NA	no	NA
CSTF1	ENSG00000101138	0.341	no	NA	yes	no	NA	no	NA
BMP7	ENSG00000101144	0.57	no	NA	no	yes	cleft palate,cleft palate,cleft palate,cleft palate	no	NA
RAE1	ENSG00000101146	0.194	no	NA	yes	no	NA	no	NA
TPD52L2	ENSG00000101150	1.008	no	NA	no	no	NA	no	NA
DNAJC5	ENSG00000101152	0.48	no	NA	no	no	NA	yes	Ceroid lipofuscinosis, neuronal, 4 (Kufs type), autosomal dominant, 162350 (3), Autosomal dominant
NELFCD	ENSG00000101158	0.441	no	NA	no	no	NA	no	NA
CTSZ	ENSG00000101160	1.919	no	NA	no	no	NA	no	NA
PRPF6	ENSG00000101161	0.441	no	NA	no	no	NA	yes	Retinitis pigmentosa 60, 613983 (3), Autosomal dominant
TUBB1	ENSG00000101162	1.352	no	NA	no	no	NA	yes	Macrothrombocytopenia, isolated, 1, autosomal dominant, 613112 (3), Autosomal dominant
SLMO2	ENSG00000101166	0.784	no	NA	no	no	NA	no	NA
HRH3	ENSG00000101180	0.693	no	NA	no	no	NA	no	NA
MTG2	ENSG00000101181	0.93	no	NA	no	no	NA	no	NA
PSMA7	ENSG00000101182	0.225	no	NA	yes	no	NA	no	NA
SLCO4A1	ENSG00000101187	1	no	NA	no	no	NA	no	NA
NTSR1	ENSG00000101188	1.37	no	NA	no	no	NA	no	NA
MRGBP	ENSG00000101189	0.35	no	NA	yes	no	NA	no	NA
TCFL5	ENSG00000101190	0.255	no	NA	yes	no	NA	no	NA
DIDO1	ENSG00000101191	0.187	no	NA	yes	no	NA	no	NA
GID8	ENSG00000101193	0.357	no	NA	no	no	NA	no	NA
SLC17A9	ENSG00000101194	1.389	no	NA	no	no	NA	yes	Porokeratosis 8, disseminated superficial actinic type, 616063 (3), Autosomal dominant
BIRC7	ENSG00000101197	1.342	no	NA	no	no	NA	no	NA
NKAIN4	ENSG00000101198	0.988	no	NA	no	no	NA	no	NA
ARFGAP1	ENSG00000101199	0.599	no	NA	no	no	NA	no	NA
AVP	ENSG00000101200	1.452	no	NA	no	no	NA	yes	Diabetes insipidus, neurohypophyseal, 125700 (3), Autosomal dominant
COL20A1	ENSG00000101203	1.204	no	NA	no	no	NA	no	NA
CHRNA4	ENSG00000101204	0.822	no	NA	no	no	NA	yes	{Nicotine addiction, susceptibility to}, 188890 (3); Epilepsy, nocturnal frontal lobe, 1, 600513 (3), Autosomal dominant
EEF1A2	ENSG00000101210	0.186	no	NA	yes	no	NA	yes	Developmental and epileptic encephalopathy 33, 616409 (3), Autosomal dominant; Intellectual developmental disorder, autosomal dominant 38, 616393 (3), Autosomal dominant
PTK6	ENSG00000101213	1.342	no	NA	no	no	NA	no	NA
GMEB2	ENSG00000101216	0.236	no	NA	yes	no	NA	no	NA
C20orf27	ENSG00000101220	1.293	no	NA	no	no	NA	no	NA
SPEF1	ENSG00000101222	1.232	no	NA	no	no	NA	no	NA
CDC25B	ENSG00000101224	0.425	no	NA	no	no	NA	no	NA
ISM1	ENSG00000101230	0.696	yes	perez_et_al_2023	no	no	NA	no	NA
RNF24	ENSG00000101236	0.909	no	NA	no	no	NA	no	NA
ARFRP1	ENSG00000101246	0.641	no	NA	no	no	NA	no	NA
NDUFAF5	ENSG00000101247	1.201	no	NA	no	no	NA	no	Mitochondrial complex I deficiency, nuclear type 16, 618238 (3), Autosomal recessive
SEL1L2	ENSG00000101251	1.182	no	NA	no	no	NA	no	NA
TRIB3	ENSG00000101255	1.888	no	NA	no	no	NA	no	NA
RASSF2	ENSG00000101265	1.008	no	NA	no	no	NA	no	NA
CSNK2A1	ENSG00000101266	0.297	no	NA	yes	no	NA	yes	Okur-Chung neurodevelopmental syndrome, 617062 (3), Autosomal dominant
SLC52A3	ENSG00000101276	0.8	no	NA	no	no	NA	no	?Fazio-Londe disease, 211500 (3), Autosomal recessive; Brown-Vialetto-Van Laere syndrome 1, 211530 (3), Autosomal recessive
ANGPT4	ENSG00000101280	1.325	no	NA	no	no	NA	no	NA
RSPO4	ENSG00000101282	1.593	no	NA	no	no	NA	no	Anonychia congenita, 206800 (3), Autosomal recessive
CDS2	ENSG00000101290	0.862	no	NA	no	no	NA	no	NA
PROKR2	ENSG00000101292	1.572	yes	HPO (OFC)	no	no	NA	yes	Hypogonadotropic hypogonadism 3 with or without anosmia, 244200 (3), Autosomal dominant
HM13	ENSG00000101294	0.429	no	NA	no	no	NA	no	NA
SNPH	ENSG00000101298	0.309	no	NA	yes	no	NA	no	NA
MYLK2	ENSG00000101306	0.477	no	NA	no	no	NA	yes	Cardiomyopathy, hypertrophic, 1, digenic, 192600 (3), Digenic dominant, Autosomal dominant
SIRPB1	ENSG00000101307	1.633	no	NA	no	no	NA	no	NA
SEC23B	ENSG00000101310	0.978	no	NA	no	no	NA	yes	?Cowden syndrome 7, 616858 (3), Autosomal dominant; Dyserythropoietic anemia, congenital, type II, 224100 (3), Autosomal recessive
FERMT1	ENSG00000101311	0.854	no	NA	no	no	NA	no	Kindler syndrome, 173650 (3), Autosomal recessive
HAO1	ENSG00000101323	1.145	no	NA	no	no	NA	no	NA
PDYN	ENSG00000101327	1.656	no	NA	no	no	NA	yes	Spinocerebellar ataxia 23, 610245 (3), Autosomal dominant
CCM2L	ENSG00000101331	1.102	no	NA	no	no	NA	no	NA
PLCB4	ENSG00000101333	0.449	yes	perez_et_al_2023,HPO (OFC)	no	no	NA	yes	Auriculocondylar syndrome 2B, 620458 (3), Autosomal recessive; Auriculocondylar syndrome 2A, 614669 (3), Autosomal dominant
MYL9	ENSG00000101335	1.488	no	NA	no	no	NA	no	?Megacystis-microcolon-intestinal hypoperistalsis syndrome 4, 619365 (3), Autosomal recessive
HCK	ENSG00000101336	0.51	no	NA	no	no	NA	yes	Autoinflammation with pulmonary and cutaneous vasculitis, 620296 (3), Autosomal dominant
TM9SF4	ENSG00000101337	0.25	no	NA	yes	no	NA	no	NA
TLDC2	ENSG00000101342	0.826	no	NA	no	no	NA	no	NA
CRNKL1	ENSG00000101343	0.546	no	NA	no	no	NA	no	NA
POFUT1	ENSG00000101346	0.33	no	NA	yes	no	NA	yes	Dowling-Degos disease 2, 615327 (3), Autosomal dominant
SAMHD1	ENSG00000101347	0.938	no	NA	no	no	NA	yes	?Chilblain lupus 2, 614415 (3), Autosomal dominant; Aicardi-Goutieres syndrome 5, 612952 (3), Autosomal recessive
PAK7	ENSG00000101349	0.167	no	NA	yes	no	NA	no	NA
KIF3B	ENSG00000101350	0.451	no	NA	no	no	NA	yes	Retinitis pigmentosa 89, 618955 (3), Autosomal dominant
MROH8	ENSG00000101353	0.851	no	NA	no	no	NA	no	NA
NOP56	ENSG00000101361	0.404	no	NA	no	no	NA	yes	Spinocerebellar ataxia 36, 614153 (3), Autosomal dominant
MANBAL	ENSG00000101363	1.815	no	NA	no	no	NA	no	NA
IDH3B	ENSG00000101365	1.264	no	NA	no	no	NA	no	Retinitis pigmentosa 46, 612572 (3), Autosomal recessive
MAPRE1	ENSG00000101367	0.21	no	NA	yes	no	NA	no	NA
JAG1	ENSG00000101384	0.146	no	NA	yes	no	NA	yes	?Deafness, congenital heart defects, and posterior embryotoxon, 617992 (3), Autosomal dominant; Charcot-Marie-Tooth disease, axonal, type 2HH, 619574 (3), Autosomal dominant; Alagille syndrome 1, 118450 (3), Autosomal dominant; Tetralogy of Fallot, 187500 (3), Autosomal dominant
CDK5RAP1	ENSG00000101391	1.356	no	NA	no	no	NA	no	NA
SNTA1	ENSG00000101400	0.707	no	NA	no	no	NA	yes	Long QT syndrome 12, 612955 (3), Autosomal dominant
OXT	ENSG00000101405	0.729	no	NA	no	no	NA	no	NA
TTI1	ENSG00000101407	0.82	no	NA	no	no	NA	no	Neurodevelopmental disorder with microcephaly and movement abnormalities, 620445 (3), Autosomal recessive
E2F1	ENSG00000101412	0.225	no	NA	yes	yes	cleft palate,cleft palate,cleft palate,cleft hard palate,cleft palate,cleft palate	no	NA
RPRD1B	ENSG00000101413	0.603	no	NA	no	no	NA	no	NA
PXMP4	ENSG00000101417	1.25	no	NA	no	no	NA	no	NA
CHMP4B	ENSG00000101421	0.302	no	NA	yes	no	NA	yes	Cataract 31, multiple types, 605387 (3), Autosomal dominant
BPI	ENSG00000101425	1.252	no	NA	no	no	NA	no	NA
CST9L	ENSG00000101435	1.975	no	NA	no	no	NA	no	NA
SLC32A1	ENSG00000101438	0.317	no	NA	yes	yes	cleft secondary palate,cleft palate,cleft secondary palate	yes	Generalized epilepsy with febrile seizures plus, type 12, 620755 (3), Autosomal dominant; Developmental and epileptic encephalopathy 114, 620774 (3), Autosomal dominant
CST3	ENSG00000101439	1.596	no	NA	no	no	NA	yes	{Macular degeneration, age-related, 11}, 611953 (3); Leukodystrophy, adult-onset, autosomal dominant, without amyloid angiopathy, 621214 (3), Autosomal dominant; Cerebral amyloid angiopathy, 105150 (3), Autosomal dominant
ASIP	ENSG00000101440	1.576	no	NA	no	no	NA	no	NA
CST4	ENSG00000101441	1.927	no	NA	no	no	NA	no	NA
ACTR5	ENSG00000101442	1.006	no	NA	no	no	NA	no	NA
WFDC2	ENSG00000101443	0.572	no	NA	no	no	NA	no	Bronchiectasis and nasal polyposis, 620984 (3), Autosomal recessive
AHCY	ENSG00000101444	0.616	no	NA	no	no	NA	no	Hypermethioninemia with deficiency of S-adenosylhomocysteine hydrolase, 613752 (3), Autosomal recessive
PPP1R16B	ENSG00000101445	0.169	no	NA	yes	no	NA	no	NA
SPINT3	ENSG00000101446	1.922	no	NA	no	no	NA	no	NA
FAM83D	ENSG00000101447	1.166	no	NA	no	no	NA	no	NA
EPPIN	ENSG00000101448	1.191	no	NA	no	no	NA	no	NA
DHX35	ENSG00000101452	1.131	no	NA	no	no	NA	no	NA
DNTTIP1	ENSG00000101457	0.42	no	NA	no	no	NA	no	NA
MAP1LC3A	ENSG00000101460	1.328	no	NA	no	no	NA	no	NA
SYNDIG1	ENSG00000101463	0.768	no	NA	no	no	NA	no	NA
PIGU	ENSG00000101464	0.865	no	NA	no	no	NA	no	Neurodevelopmental disorder with brain anomalies, seizures, and scoliosis, 618590 (3), Autosomal recessive
TNNC2	ENSG00000101470	1.08	no	NA	no	no	NA	yes	Congenital myopathy 15, 620161 (3), Autosomal dominant
ACOT8	ENSG00000101473	1.001	no	NA	no	no	NA	no	NA
APMAP	ENSG00000101474	1.294	no	NA	no	no	NA	no	NA
CELF4	ENSG00000101489	0.231	no	NA	yes	no	NA	no	NA
ZNF516	ENSG00000101493	0.176	no	NA	yes	no	NA	no	NA
CDH20	ENSG00000101542	0.411	no	NA	no	no	NA	no	NA
ADNP2	ENSG00000101544	0.392	no	NA	no	no	NA	no	NA
RBFA	ENSG00000101546	1.143	no	NA	no	no	NA	no	NA
USP14	ENSG00000101557	0.348	no	NA	yes	no	NA	no	NA
VAPA	ENSG00000101558	0.589	no	NA	no	no	NA	no	NA
METTL4	ENSG00000101574	0.954	no	NA	no	no	NA	no	NA
LPIN2	ENSG00000101577	0.51	no	NA	no	no	NA	no	NA
SMCHD1	ENSG00000101596	0.153	yes	perez_et_al_2023,HPO (OFC)	yes	no	NA	yes	Facioscapulohumeral muscular dystrophy 2, digenic, 158901 (3), Digenic dominant; Bosma arhinia microphthalmia syndrome, 603457 (3), Autosomal dominant
MYOM1	ENSG00000101605	0.953	no	NA	no	no	NA	no	NA
MYL12A	ENSG00000101608	1.756	no	NA	no	no	NA	no	NA
CEP76	ENSG00000101624	0.758	no	NA	no	no	NA	no	NA
ST8SIA5	ENSG00000101638	0.855	no	NA	no	no	NA	no	NA
CEP192	ENSG00000101639	0.602	no	NA	no	no	NA	no	NA
RNMT	ENSG00000101654	0.761	no	NA	no	no	NA	no	NA
SMAD7	ENSG00000101665	0.507	no	NA	no	yes	cleft palate	no	NA
LIPG	ENSG00000101670	1.178	no	NA	no	no	NA	no	NA
LAMA1	ENSG00000101680	0.621	no	NA	no	no	NA	no	Poretti-Boltshauser syndrome, 615960 (3), Autosomal recessive
RNF125	ENSG00000101695	1.284	no	NA	no	no	NA	yes	Tenorio syndrome, 616260 (3), Autosomal dominant
ANKRD12	ENSG00000101745	0.197	no	NA	yes	no	NA	no	NA
NOL4	ENSG00000101746	0.221	no	NA	yes	no	NA	no	NA
POLI	ENSG00000101751	0.93	no	NA	no	no	NA	no	NA
MIB1	ENSG00000101752	1.973	yes	perez_et_al_2023	no	no	NA	yes	Left ventricular noncompaction 7, 615092 (3), Autosomal dominant
RBBP8	ENSG00000101773	0.749	no	NA	no	no	NA	no	Seckel syndrome 2, 606744 (3), Autosomal recessive; Jawad syndrome, 251255 (3), Autosomal recessive; Pancreatic carcinoma, somatic (3)
RIOK3	ENSG00000101782	0.802	no	NA	no	no	NA	no	NA
EEA1	ENSG00000102189	0.304	no	NA	yes	no	NA	no	NA
KIAA0226L	ENSG00000102445	1.27	no	NA	no	no	NA	no	NA
NALCN	ENSG00000102452	0.522	no	NA	no	no	NA	yes	Congenital contractures of the limbs and face, hypotonia, and developmental delay, 616266 (3), Autosomal dominant; Hypotonia, infantile, with psychomotor retardation and characteristic facies 1, 615419 (3), Autosomal recessive
FGF14	ENSG00000102466	0.392	no	NA	no	no	NA	yes	Spinocerebellar ataxia 27A, 193003 (3), Autosomal dominant; Spinocerebellar ataxia 27B, late-onset, 620174 (3), Autosomal dominant
HTR2A	ENSG00000102468	0.52	no	NA	no	no	NA	yes	{Major depressive disorder, response to citalopram therapy in}, 608516 (3); {Obsessive-compulsive disorder, susceptibility to}, 164230 (3), Autosomal dominant; {Schizophrenia, susceptibility to}, 181500 (3), Autosomal dominant
NDFIP2	ENSG00000102471	0.514	no	NA	no	no	NA	no	NA
TNFSF13B	ENSG00000102524	0.244	no	NA	yes	no	NA	no	NA
FNDC3A	ENSG00000102531	0.221	no	NA	yes	no	NA	no	NA
MLNR	ENSG00000102539	1.159	no	NA	no	no	NA	no	NA
CDADC1	ENSG00000102543	1.1	no	NA	no	no	NA	no	NA
CAB39L	ENSG00000102547	1.003	no	NA	no	no	NA	no	NA
KLF5	ENSG00000102554	0.437	no	NA	no	no	NA	no	NA
STK24	ENSG00000102572	0.58	no	NA	no	no	NA	no	NA
ACP5	ENSG00000102575	0.724	no	NA	no	no	NA	no	Spondyloenchondrodysplasia with immune dysregulation, 607944 (3), Autosomal recessive
DNAJC3	ENSG00000102580	0.516	no	NA	no	no	NA	no	Ataxia, combined cerebellar and peripheral, with hearing loss and diabetes mellitus, 616192 (3), Autosomal recessive
UGGT2	ENSG00000102595	1.059	no	NA	no	no	NA	no	NA
ARHGEF7	ENSG00000102606	0.187	no	NA	yes	no	NA	no	NA
FGF9	ENSG00000102678	0.323	yes	perez_et_al_2023,HPO (OFC)	yes	yes	cleft palate,cleft palate,cleft secondary palate,cleft secondary palate	yes	Multiple synostoses syndrome 3, 612961 (3), Autosomal dominant
SGCG	ENSG00000102683	1.046	no	NA	no	no	NA	no	Muscular dystrophy, limb-girdle, autosomal recessive 5, 253700 (3), Autosomal recessive
PARP4	ENSG00000102699	0.837	no	NA	no	no	NA	no	NA
SUPT20H	ENSG00000102710	0.808	no	NA	no	no	NA	no	NA
MRPS31	ENSG00000102738	0.873	no	NA	no	no	NA	no	NA
SLC25A15	ENSG00000102743	1.379	no	NA	no	no	NA	no	Hyperornithinemia-hyperammonemia-homocitrullinemia syndrome, 238970 (3), Autosomal recessive
KPNA3	ENSG00000102753	0.332	no	NA	yes	no	NA	yes	Spastic paraplegia 88, autosomal dominant, 620106 (3), Autosomal dominant
FLT1	ENSG00000102755	0.246	no	NA	yes	no	NA	no	NA
RGCC	ENSG00000102760	1.518	no	NA	no	no	NA	no	NA
VWA8	ENSG00000102763	1.15	no	NA	no	no	NA	yes	?Retinitis pigmentosa 97, 620422 (3), Autosomal dominant
DGKH	ENSG00000102780	0.374	no	NA	no	no	NA	no	NA
KATNAL1	ENSG00000102781	0.439	no	NA	no	no	NA	no	NA
INTS6	ENSG00000102786	0.136	no	NA	yes	no	NA	no	NA
IRG1	ENSG00000102794	1.217	no	NA	no	no	NA	no	NA
DHRS12	ENSG00000102796	1.276	no	NA	no	no	NA	no	NA
MEDAG	ENSG00000102802	1.23	no	NA	no	no	NA	no	NA
TSC22D1	ENSG00000102804	0.328	no	NA	yes	no	NA	no	NA
CLN5	ENSG00000102805	1.226	no	NA	no	no	NA	no	Ceroid lipofuscinosis, neuronal, 5, 256731 (3), Autosomal recessive
OLFM4	ENSG00000102837	1.102	no	NA	no	no	NA	no	NA
MSLN	ENSG00000102854	1.476	no	NA	no	no	NA	no	NA
MGRN1	ENSG00000102858	0.465	no	NA	no	no	NA	no	NA
ZNF629	ENSG00000102870	0.166	no	NA	yes	no	NA	no	NA
TRADD	ENSG00000102871	0.687	no	NA	no	no	NA	no	NA
HSF4	ENSG00000102878	1.108	no	NA	no	no	NA	yes	Cataract 5, multiple types, 116800 (3), Autosomal dominant
CORO1A	ENSG00000102879	0.32	no	NA	yes	no	NA	no	Immunodeficiency 8, 615401 (3), Autosomal recessive
MAPK3	ENSG00000102882	0.614	no	NA	no	no	NA	no	NA
GDPD3	ENSG00000102886	1.507	no	NA	no	no	NA	no	NA
ELMO3	ENSG00000102890	0.97	no	NA	no	no	NA	no	NA
MT4	ENSG00000102891	1.924	no	NA	no	no	NA	no	NA
PHKB	ENSG00000102893	0.837	no	NA	no	no	NA	no	Phosphorylase kinase deficiency of liver and muscle, autosomal recessive, 261750 (3), Autosomal recessive
LYRM1	ENSG00000102897	1.917	no	NA	no	no	NA	no	NA
NUTF2	ENSG00000102898	0.338	no	NA	yes	no	NA	no	NA
NUP93	ENSG00000102900	0.559	no	NA	no	no	NA	no	Nephrotic syndrome, type 12, 616892 (3), Autosomal recessive
CENPT	ENSG00000102901	0.775	no	NA	no	no	NA	no	?Short stature and microcephaly with genital anomalies, 618702 (3), Autosomal recessive
TSNAXIP1	ENSG00000102904	1.51	no	NA	no	no	NA	no	NA
NFAT5	ENSG00000102908	0.205	no	NA	yes	no	NA	no	NA
LONP2	ENSG00000102910	1.349	no	NA	no	no	NA	no	NA
N4BP1	ENSG00000102921	0.404	no	NA	no	no	NA	no	NA
CBLN1	ENSG00000102924	0.98	no	NA	no	no	NA	no	NA
ARL2BP	ENSG00000102931	1.351	no	NA	no	no	NA	no	Retinitis pigmentosa 82 with or without situs inversus, 615434 (3), Autosomal recessive
PLLP	ENSG00000102934	1.271	no	NA	no	no	NA	no	NA
ZNF423	ENSG00000102935	0.187	no	NA	yes	no	NA	yes	Nephronophthisis 14, 614844 (3), Autosomal recessive, Autosomal dominant; Joubert syndrome 19, 614844 (3), Autosomal recessive, Autosomal dominant
CCL22	ENSG00000102962	1.804	no	NA	no	no	NA	no	NA
DHODH	ENSG00000102967	0.778	yes	perez_et_al_2023,HPO (OFC)	no	no	NA	no	Miller syndrome, 263750 (3), Autosomal recessive
CCL17	ENSG00000102970	1.921	no	NA	no	no	NA	no	NA
CTCF	ENSG00000102974	0.148	yes	perez_et_al_2023,HPO (OFC)	yes	no	NA	yes	Intellectual developmental disorder, autosomal dominant 21, 615502 (3), Autosomal dominant
ACD	ENSG00000102977	1.187	no	NA	no	no	NA	yes	?Dyskeratosis congenita, autosomal recessive 7, 616553 (3), Autosomal recessive, Autosomal dominant; ?Dyskeratosis congenita, autosomal dominant 6, 616553 (3), Autosomal recessive, Autosomal dominant
POLR2C	ENSG00000102978	0.745	no	NA	no	no	NA	no	NA
PARD6A	ENSG00000102981	1.016	no	NA	no	no	NA	no	NA
ZNF821	ENSG00000102984	0.684	no	NA	no	no	NA	no	NA
MMP15	ENSG00000102996	0.48	no	NA	no	no	NA	no	NA
USB1	ENSG00000103005	0.999	no	NA	no	no	NA	no	Poikiloderma with neutropenia, 604173 (3), Autosomal recessive
CYB5B	ENSG00000103018	0.88	no	NA	no	no	NA	no	NA
CCDC113	ENSG00000103021	1.427	no	NA	no	no	NA	no	NA
PRSS54	ENSG00000103023	0.86	no	NA	no	no	NA	no	NA
NME3	ENSG00000103024	1.949	no	NA	no	no	NA	no	NA
NDRG4	ENSG00000103034	0.579	no	NA	no	no	NA	no	NA
PSMD7	ENSG00000103035	0.557	no	NA	no	no	NA	no	NA
SETD6	ENSG00000103037	1.633	no	NA	no	no	NA	no	NA
SLC38A7	ENSG00000103042	0.822	no	NA	no	no	NA	no	NA
VAC14	ENSG00000103043	0.421	no	NA	no	no	NA	no	Striatonigral degeneration, childhood-onset, 617054 (3), Autosomal recessive
HAS3	ENSG00000103044	0.372	no	NA	no	no	NA	no	NA
TANGO6	ENSG00000103047	0.82	no	NA	no	no	NA	no	NA
COG4	ENSG00000103051	0.713	no	NA	no	no	NA	yes	Congenital disorder of glycosylation, type IIj, 613489 (3), Autosomal recessive; Saul-Wilson syndrome, 618150 (3), Autosomal dominant
SMPD3	ENSG00000103056	0.427	no	NA	no	no	NA	no	NA
SLC7A6OS	ENSG00000103061	0.614	no	NA	no	no	NA	no	Epilepsy, progressive myoclonic, 12, 619191 (3), Autosomal recessive
SLC7A6	ENSG00000103064	0.655	no	NA	no	no	NA	no	NA
PLA2G15	ENSG00000103066	0.512	no	NA	no	no	NA	no	NA
ESRP2	ENSG00000103067	0.715	yes	perez_et_al_2023	no	yes	cleft palate,cleft soft palate,cleft soft palate,cleft primary palate,cleft palate,cleft hard palate,cleft primary palate,cleft hard palate,bilateral cleft upper lip,bilateral cleft upper lip	no	NA
FA2H	ENSG00000103089	0.556	no	NA	no	no	NA	no	Spastic paraplegia 35, autosomal recessive, 612319 (3), Autosomal recessive
WDR59	ENSG00000103091	0.723	no	NA	no	no	NA	no	NA
MON1B	ENSG00000103111	0.602	no	NA	no	no	NA	no	NA
CMC2	ENSG00000103121	1.54	no	NA	no	no	NA	no	NA
AXIN1	ENSG00000103126	0.403	no	NA	no	yes	cleft palate	no	Hepatocellular carcinoma, somatic, 114550 (3); Craniometadiaphyseal osteosclerosis with hip dysplasia, 620558 (3), Autosomal recessive; ?Caudal duplication anomaly, 607864 (3)
HCFC1R1	ENSG00000103145	1.722	no	NA	no	no	NA	no	NA
NPRL3	ENSG00000103148	0.491	no	NA	no	yes	cleft palate	yes	Epilepsy, familial focal, with variable foci 3, 617118 (3), Autosomal dominant
MLYCD	ENSG00000103150	0.837	no	NA	no	no	NA	no	Malonyl-CoA decarboxylase deficiency, 248360 (3), Autosomal recessive
MPG	ENSG00000103152	1.65	no	NA	no	no	NA	no	NA
NECAB2	ENSG00000103154	1.39	no	NA	no	no	NA	no	NA
HSDL1	ENSG00000103160	0.915	no	NA	no	no	NA	no	NA
TAF1C	ENSG00000103168	1.29	no	NA	no	no	NA	no	NA
NAGPA	ENSG00000103174	1.318	no	NA	no	no	NA	no	NA
WFDC1	ENSG00000103175	1.716	no	NA	no	no	NA	no	NA
SEC14L5	ENSG00000103184	1.25	no	NA	no	no	NA	no	NA
COTL1	ENSG00000103187	1.18	no	NA	no	no	NA	no	NA
USP10	ENSG00000103194	0.282	no	NA	yes	no	NA	no	NA
CRISPLD2	ENSG00000103196	0.859	no	NA	no	no	NA	no	NA
TSC2	ENSG00000103197	0.074	no	NA	yes	no	NA	yes	Lymphangioleiomyomatosis, somatic, 606690 (3); ?Focal cortical dysplasia, type II, somatic, 607341 (3); Tuberous sclerosis-2, 613254 (3), Autosomal dominant
ZNF500	ENSG00000103199	0.949	no	NA	no	no	NA	no	NA
NME4	ENSG00000103202	1.565	no	NA	no	no	NA	no	NA
ABCC1	ENSG00000103222	0.397	no	NA	no	no	NA	yes	?Deafness, autosomal dominant 77, 618915 (3), Autosomal dominant
NOMO3	ENSG00000103226	0.81	no	NA	no	no	NA	no	NA
LMF1	ENSG00000103227	1.269	no	NA	no	no	NA	no	Lipase deficiency, combined, 246650 (3), Autosomal recessive
FOXF1	ENSG00000103241	0.302	yes	HPO (OFC)	yes	no	NA	yes	Alveolar capillary dysplasia with misalignment of pulmonary veins, 265380 (3), Autosomal dominant
NARFL	ENSG00000103245	1.064	no	NA	no	no	NA	no	NA
MTHFSD	ENSG00000103248	1.705	no	NA	no	no	NA	no	NA
CLCN7	ENSG00000103249	0.394	no	NA	no	no	NA	yes	Hypopigmentation, organomegaly, and delayed myelination and development, 618541 (3), Autosomal dominant; Osteopetrosis, autosomal recessive 4, 611490 (3), Autosomal recessive; Osteopetrosis, autosomal dominant 2, 166600 (3), Autosomal dominant
HAGHL	ENSG00000103253	1.461	no	NA	no	no	NA	no	NA
FAM173A	ENSG00000103254	1.615	no	NA	no	no	NA	no	NA
SLC7A5	ENSG00000103257	0.514	no	NA	no	no	NA	no	NA
METRN	ENSG00000103260	1.307	no	NA	no	no	NA	no	NA
FBXO31	ENSG00000103264	0.457	no	NA	no	no	NA	no	?Intellectual developmental disorder, autosomal recessive 45, 615979 (3), Autosomal recessive
STUB1	ENSG00000103266	0.68	no	NA	no	no	NA	yes	Spinocerebellar ataxia 48, 618093 (3), Autosomal dominant; Spinocerebellar ataxia, autosomal recessive 16, 615768 (3), Autosomal recessive
RHBDL1	ENSG00000103269	0.531	no	NA	no	no	NA	no	NA
NUBP1	ENSG00000103274	1.613	no	NA	no	no	NA	no	NA
UBE2I	ENSG00000103275	0.287	no	NA	yes	no	NA	no	NA
ZP2	ENSG00000103310	0.73	no	NA	no	no	NA	no	Oocyte/zygote/embryo maturation arrest 6, 618353 (3), Autosomal recessive
MEFV	ENSG00000103313	1.129	no	NA	no	no	NA	yes	Neutrophilic dermatosis, acute febrile, 608068 (3), Autosomal dominant; Familial Mediterranean fever, AR, 249100 (3), Autosomal recessive; Familial Mediterranean fever, AD, 134610 (3), Autosomal dominant
CRYM	ENSG00000103316	0.756	no	NA	no	no	NA	yes	Deafness, autosomal dominant 40, 616357 (3), Autosomal dominant
EEF2K	ENSG00000103319	1.081	no	NA	no	no	NA	no	NA
CAPN15	ENSG00000103326	0.316	no	NA	yes	no	NA	no	Oculogastrointestinal neurodevelopmental syndrome, 619318 (3), Autosomal recessive
PIEZO1	ENSG00000103335	0.581	no	NA	no	no	NA	yes	[ER blood group system], 620207 (3), Autosomal recessive; Lymphatic malformation 6, 616843 (3), Autosomal recessive; Dehydrated hereditary stomatocytosis with or without pseudohyperkalemia and/or perinatal edema, 194380 (3), Autosomal dominant
GSPT1	ENSG00000103342	0.16	no	NA	yes	no	NA	no	NA
ZNF174	ENSG00000103343	0.705	no	NA	no	no	NA	no	NA
CLUAP1	ENSG00000103351	0.683	no	NA	no	no	NA	no	NA
UBFD1	ENSG00000103353	0.353	no	NA	no	no	NA	no	NA
PRSS33	ENSG00000103355	1.439	no	NA	no	no	NA	no	NA
EARS2	ENSG00000103356	1.021	yes	perez_et_al_2023,HPO (OFC)	no	no	NA	no	Combined oxidative phosphorylation deficiency 12, 614924 (3), Autosomal recessive
TCEB2	ENSG00000103363	1.326	no	NA	no	no	NA	no	NA
GGA2	ENSG00000103365	0.749	no	NA	no	no	NA	no	NA
AQP8	ENSG00000103375	1.123	no	NA	no	no	NA	no	NA
CPPED1	ENSG00000103381	1.447	no	NA	no	no	NA	no	NA
USP31	ENSG00000103404	0.4	no	NA	no	no	NA	yes	Deafness, autosomal dominant 85, 620227 (3), Autosomal dominant
HMOX2	ENSG00000103415	0.966	no	NA	no	no	NA	no	NA
DNAJA3	ENSG00000103423	0.59	no	NA	no	no	NA	no	NA
CORO7-PAM16	ENSG00000103426	0.938	no	NA	no	no	NA	no	NA
BFAR	ENSG00000103429	0.993	no	NA	no	no	NA	no	NA
SALL1	ENSG00000103449	0.196	no	NA	yes	no	NA	yes	Townes-Brocks syndrome 1, 107480 (3), Autosomal dominant; Townes-Brocks branchiootorenal-like syndrome, 107480 (3), Autosomal dominant
TOX3	ENSG00000103460	0.181	no	NA	yes	no	NA	no	NA
RBL2	ENSG00000103479	0.268	no	NA	yes	no	NA	no	Brunet-Wagner neurodevelopmental syndrome, 619690 (3), Autosomal recessive
QPRT	ENSG00000103485	1.097	no	NA	no	no	NA	no	NA
XYLT1	ENSG00000103489	0.336	yes	perez_et_al_2023,HPO (OFC)	yes	no	NA	no	Desbuquois dysplasia 2, 615777 (3), Autosomal recessive; {Pseudoxanthoma elasticum, modifier of severity of}, 264800 (3), Autosomal recessive
PYCARD	ENSG00000103490	1.895	no	NA	no	no	NA	no	NA
RPGRIP1L	ENSG00000103494	0.956	yes	perez_et_al_2023,HPO (OFC)	no	yes	cleft upper lip,cleft palate,cleft upper lip	no	Joubert syndrome 7, 611560 (3), Autosomal recessive; Meckel syndrome 5, 611561 (3), Autosomal recessive; ?COACH syndrome 3, 619113 (3), Autosomal recessive
MAZ	ENSG00000103495	0.351	no	NA	no	no	NA	no	NA
STX4	ENSG00000103496	1.158	no	NA	no	no	NA	no	?Deafness, autosomal recessive 123, 620745 (3), Autosomal recessive
CDIPT	ENSG00000103502	0.794	no	NA	no	no	NA	no	NA
BCKDK	ENSG00000103507	0.867	no	NA	no	no	NA	no	Branched-chain keto acid dehydrogenase kinase deficiency, 614923 (3), Autosomal recessive
KAT8	ENSG00000103510	0.479	no	NA	no	no	NA	yes	Li-Ghorgani-Weisz-Hubshman syndrome, 618974 (3), Autosomal dominant
NOMO1	ENSG00000103512	1.022	no	NA	no	no	NA	no	NA
IL21R	ENSG00000103522	0.205	no	NA	yes	no	NA	no	Immunodeficiency 56, 615207 (3), Autosomal recessive
SYT17	ENSG00000103528	0.926	no	NA	no	no	NA	no	NA
TMC5	ENSG00000103534	0.604	no	NA	no	no	NA	no	NA
CCP110	ENSG00000103540	0.454	no	NA	no	yes	cleft palate	no	NA
C16orf62	ENSG00000103544	0.573	no	NA	no	no	NA	no	Ritscher-Schinzel syndrome 3, 619135 (3), Autosomal recessive
SLC6A2	ENSG00000103546	0.476	no	NA	no	no	NA	yes	?Orthostatic intolerance, 604715 (3), Autosomal dominant
RNF40	ENSG00000103549	0.238	no	NA	yes	no	NA	no	NA
KNOP1	ENSG00000103550	1.246	no	NA	no	no	NA	no	NA
AQP9	ENSG00000103569	0.661	no	NA	no	no	NA	no	NA
AAGAB	ENSG00000103591	1.037	no	NA	no	no	NA	yes	Keratoderma, palmoplantar, punctate type IA, 148600 (3), Autosomal dominant
IQCH	ENSG00000103599	0.979	no	NA	no	no	NA	no	NA
LACTB	ENSG00000103642	0.99	no	NA	no	no	NA	no	NA
CORO2B	ENSG00000103647	0.528	no	NA	no	no	NA	no	NA
CSK	ENSG00000103653	0.168	no	NA	yes	no	NA	no	NA
HERC1	ENSG00000103657	0.24	no	NA	yes	no	NA	no	Macrocephaly, dysmorphic facies, and psychomotor retardation, 617011 (3), Autosomal recessive
TRIP4	ENSG00000103671	0.668	no	NA	no	no	NA	no	?Muscular dystrophy, congenital, Davignon-Chauveau type, 617066 (3), Autosomal recessive; Spinal muscular atrophy with congenital bone fractures 1, 616866 (3), Autosomal recessive
MTFMT	ENSG00000103707	1.008	no	NA	no	no	NA	no	Combined oxidative phosphorylation deficiency 15, 614947 (3), Autosomal recessive; Mitochondrial complex I deficiency, nuclear type 27, 618248 (3), Autosomal recessive
RASL12	ENSG00000103710	1.214	no	NA	no	no	NA	no	NA
AP3B2	ENSG00000103723	0.342	no	NA	yes	no	NA	no	Developmental and epileptic encephalopathy 48, 617276 (3), Autosomal recessive
ACSBG1	ENSG00000103740	0.605	no	NA	no	no	NA	no	NA
IGDCC4	ENSG00000103742	0.55	no	NA	no	no	NA	no	NA
RAB11A	ENSG00000103769	0.209	no	NA	yes	no	NA	no	NA
CTSH	ENSG00000103811	1.011	no	NA	no	no	NA	no	NA
TTC23	ENSG00000103852	1.754	no	NA	no	no	NA	no	NA
CD276	ENSG00000103855	1.149	no	NA	no	no	NA	no	NA
FAH	ENSG00000103876	1.414	no	NA	no	no	NA	no	Tyrosinemia, type I, 276700 (3), Autosomal recessive
KIAA1199	ENSG00000103888	0.728	no	NA	no	no	NA	no	NA
RPAP1	ENSG00000103932	0.763	no	NA	no	no	NA	no	NA
HOMER2	ENSG00000103942	0.659	no	NA	no	no	NA	yes	?Deafness, autosomal dominant 68, 616707 (3), Autosomal dominant
EHD4	ENSG00000103966	0.787	no	NA	no	no	NA	no	NA
TMEM87A	ENSG00000103978	0.433	no	NA	no	no	NA	no	NA
ZNF106	ENSG00000103994	0.4	no	NA	no	no	NA	no	NA
CEP152	ENSG00000103995	0.824	yes	HPO (OFC)	no	no	NA	no	Microcephaly 9, primary, autosomal recessive, 614852 (3), Autosomal recessive; Seckel syndrome 5, 613823 (3), Autosomal recessive
ATP8B4	ENSG00000104043	1.094	no	NA	no	no	NA	no	NA
OCA2	ENSG00000104044	0.856	no	NA	no	yes	cleft palate,cleft palate,cleft palate,cleft palate,cleft palate,cleft palate	no	[Skin/hair/eye pigmentation 1, blue/nonblue eyes], 227220 (3), Autosomal recessive; [Skin/hair/eye pigmentation 1, blond/brown hair], 227220 (3), Autosomal recessive; Albinism, brown oculocutaneous, 203200 (3), Autosomal recessive; Albinism, oculocutaneous, type II, 203200 (3), Autosomal recessive
DTWD1	ENSG00000104047	1.677	no	NA	no	no	NA	no	NA
TGM5	ENSG00000104055	1.436	no	NA	no	no	NA	no	Peeling skin syndrome 2, 609796 (3), Autosomal recessive
FAM189A1	ENSG00000104059	0.698	no	NA	no	no	NA	no	NA
GABPB1	ENSG00000104064	0.369	no	NA	no	no	NA	no	NA
TJP1	ENSG00000104067	0.071	no	NA	yes	no	NA	no	NA
BMF	ENSG00000104081	1.006	no	NA	no	no	NA	no	NA
DMXL2	ENSG00000104093	0.158	no	NA	yes	no	NA	yes	Developmental and epileptic encephalopathy 81, 618663 (3), Autosomal recessive; ?Deafness, autosomal dominant 71, 617605 (3), Autosomal dominant; ?Polyendocrine-polyneuropathy syndrome, 616113 (3), Autosomal recessive
SCG3	ENSG00000104112	0.659	no	NA	no	no	NA	no	NA
DNAJC17	ENSG00000104129	0.712	no	NA	no	no	NA	no	NA
EIF3J	ENSG00000104131	0.416	no	NA	no	no	NA	no	NA
SPG11	ENSG00000104133	0.812	no	NA	no	no	NA	no	Amyotrophic lateral sclerosis 5, juvenile, 602099 (3), Autosomal recessive; Charcot-Marie-Tooth disease, axonal, type 2X, 616668 (3), Autosomal recessive; Spastic paraplegia 11, autosomal recessive, 604360 (3), Autosomal recessive
RHOV	ENSG00000104140	0.522	no	NA	no	no	NA	no	NA
VPS18	ENSG00000104142	0.395	no	NA	no	no	NA	no	NA
OIP5	ENSG00000104147	1.756	no	NA	no	no	NA	no	NA
SLC30A4	ENSG00000104154	0.579	no	NA	no	no	NA	no	NA
BLOC1S6	ENSG00000104164	1.688	no	NA	no	no	NA	no	Hermansky-Pudlak syndrome 9, 614171 (3), Autosomal recessive
MYEF2	ENSG00000104177	0.388	no	NA	no	no	NA	no	NA
SGK3	ENSG00000104205	0.761	no	NA	no	no	NA	no	NA
PDGFRL	ENSG00000104213	1.795	no	NA	no	no	NA	no	NA
CSPP1	ENSG00000104218	0.931	no	NA	no	no	NA	no	Joubert syndrome 21, 615636 (3), Autosomal recessive
ZDHHC2	ENSG00000104219	0.69	no	NA	no	no	NA	no	NA
BRF2	ENSG00000104221	1.203	no	NA	no	no	NA	no	Oocyte/zygote/embryo maturation arrest 13, 620154 (3), Autosomal recessive
TRIM35	ENSG00000104228	0.7	no	NA	no	no	NA	no	NA
ZFAND1	ENSG00000104231	1.265	no	NA	no	no	NA	no	NA
RP1	ENSG00000104237	0.704	no	NA	no	no	NA	yes	Retinitis pigmentosa 1, 180100 (3), Autosomal recessive, Autosomal dominant
CA2	ENSG00000104267	1.373	no	NA	no	no	NA	no	Osteopetrosis, autosomal recessive 3, with renal tubular acidosis, 259730 (3), Autosomal recessive
FZD3	ENSG00000104290	0.62	no	NA	no	no	NA	no	NA
INTS9	ENSG00000104299	0.738	no	NA	no	no	NA	no	NA
RIPK2	ENSG00000104312	0.441	no	NA	no	no	NA	no	NA
EYA1	ENSG00000104313	0.332	yes	perez_et_al_2023,HPO (OFC)	yes	yes	cleft secondary palate,cleft secondary palate	yes	Branchiootic syndrome 1, 602588 (3), Autosomal dominant; Branchiootorenal syndrome 1, with or without cataracts, 113650 (3), Autosomal dominant; Anterior segment anomalies with or without cataract, 602588 (3), Autosomal dominant; ?Otofaciocervical syndrome, 166780 (3), Autosomal dominant
NBN	ENSG00000104320	1.01	yes	perez_et_al_2023,HPO (OFC)	no	no	NA	no	Leukemia, acute lymphoblastic, 613065 (3); Aplastic anemia, 609135 (3); Nijmegen breakage syndrome, 251260 (3), Autosomal recessive
TRPA1	ENSG00000104321	1.157	no	NA	no	no	NA	yes	?Episodic pain syndrome, familial, 1, 615040 (3), Autosomal dominant
CPQ	ENSG00000104324	1.479	no	NA	no	no	NA	no	NA
DECR1	ENSG00000104325	1.676	no	NA	no	no	NA	no	NA
CALB1	ENSG00000104327	0.511	no	NA	no	no	NA	no	NA
IMPAD1	ENSG00000104331	0.839	yes	perez_et_al_2023,HPO (OFC)	no	yes	cleft palate,cleft secondary palate	no	Chondrodysplasia with joint dislocations, GPAPP type, 614078 (3), Autosomal recessive
SFRP1	ENSG00000104332	0.288	no	NA	yes	no	NA	no	NA
LAPTM4B	ENSG00000104341	1.797	no	NA	no	no	NA	no	NA
UBE2W	ENSG00000104343	0.699	no	NA	no	no	NA	no	NA
POP1	ENSG00000104356	0.758	no	NA	no	no	NA	no	Anauxetic dysplasia 2, 617396 (3), Autosomal recessive
NIPAL2	ENSG00000104361	1.413	no	NA	no	no	NA	no	NA
IKBKB	ENSG00000104365	0.29	no	NA	yes	no	NA	yes	Immunodeficiency 15B, 615592 (3), Autosomal recessive; Immunodeficiency 15A, 618204 (3), Autosomal dominant
PLAT	ENSG00000104368	0.632	no	NA	no	no	NA	no	NA
JPH1	ENSG00000104369	0.409	no	NA	no	no	NA	yes	Congenital myopathy 25, 620964 (3), Autosomal recessive; {?Charcot-Marie-Tooth disease, axonal, autosomal dominant, type 2K, modifier of}, 607831 (3), Autosomal recessive, Autosomal dominant
DKK4	ENSG00000104371	1.247	no	NA	no	no	NA	no	NA
STK3	ENSG00000104375	0.871	yes	GWAS (OFC)	no	no	NA	no	NA
GDAP1	ENSG00000104381	1.162	no	NA	no	no	NA	yes	Charcot-Marie-Tooth disease, axonal, with vocal cord paresis, 607706 (3), Autosomal recessive; Charcot-Marie-Tooth disease, recessive intermediate, A, 608340 (3), Autosomal recessive; Charcot-Marie-Tooth disease, axonal, type 2K, 607831 (3), Autosomal recessive, Autosomal dominant; Charcot-Marie-Tooth disease, type 4A, 214400 (3), Autosomal recessive
RAB2A	ENSG00000104388	0.22	no	NA	yes	no	NA	no	NA
EIF3E	ENSG00000104408	0.533	no	NA	no	no	NA	no	NA
EMC2	ENSG00000104412	0.67	no	NA	no	no	NA	no	NA
ESRP1	ENSG00000104413	0.236	no	NA	yes	yes	bilateral cleft upper lip,cleft palate,bilateral cleft upper lip,cleft secondary palate,cleft soft palate,bilateral cleft palate,cleft upper lip,bilateral cleft palate,cleft primary palate,cleft primary palate,cleft hard palate,cleft secondary palate,cleft palate	no	?Deafness, autosomal recessive 109, 618013 (3), Autosomal recessive
WISP1	ENSG00000104415	1.126	no	NA	no	no	NA	no	NA
NDRG1	ENSG00000104419	0.58	no	NA	no	no	NA	no	Charcot-Marie-Tooth disease, type 4D, 601455 (3), Autosomal recessive
ZC2HC1A	ENSG00000104427	0.537	no	NA	no	no	NA	no	NA
IL7	ENSG00000104432	0.36	no	NA	no	no	NA	no	Immunodeficiency 130 with HPV-related verrucosis, 618309 (3), Autosomal recessive
STMN2	ENSG00000104435	0.259	no	NA	yes	no	NA	no	NA
ARMC1	ENSG00000104442	0.466	no	NA	no	no	NA	no	NA
TRPS1	ENSG00000104447	0.111	no	NA	yes	yes	cleft palate	yes	Trichorhinophalangeal syndrome, type III, 190351 (3), Autosomal dominant; Trichorhinophalangeal syndrome, type I, 190350 (3), Autosomal dominant
SPAG1	ENSG00000104450	0.761	no	NA	no	no	NA	no	Ciliary dyskinesia, primary, 28, 615505 (3), Autosomal recessive
CHRAC1	ENSG00000104472	1.492	no	NA	no	no	NA	no	NA
NCALD	ENSG00000104490	0.413	no	NA	no	no	NA	no	NA
SNX16	ENSG00000104497	1.624	no	NA	no	no	NA	no	NA
GML	ENSG00000104499	1.465	no	NA	no	no	NA	no	NA
UBR5	ENSG00000104517	0.073	no	NA	yes	no	NA	no	NA
GSDMD	ENSG00000104518	1.446	no	NA	no	no	NA	no	NA
TSTA3	ENSG00000104522	1.13	no	NA	no	no	NA	no	NA
PYCRL	ENSG00000104524	1.426	no	NA	no	no	NA	no	NA
EEF1D	ENSG00000104529	0.838	no	NA	no	no	NA	no	Neurodevelopmental disorder with thin corpus callosum, hypotonia, and absent language, 621150 (3), Autosomal recessive
ANXA13	ENSG00000104537	1.078	no	NA	no	no	NA	no	NA
SQLE	ENSG00000104549	0.314	no	NA	yes	no	NA	no	NA
SH2D4A	ENSG00000104611	1.416	no	NA	no	no	NA	no	NA
INTS10	ENSG00000104613	0.156	no	NA	yes	no	NA	no	NA
ERI1	ENSG00000104626	1.073	no	NA	no	no	NA	no	Hoxha-Aliu syndrome, 620662 (3), Autosomal recessive; Spondyloepimetaphyseal dysplasia, Guo-Campeau type, 620663 (3), Autosomal recessive
SLC39A14	ENSG00000104635	0.554	no	NA	no	no	NA	yes	?Hyperostosis cranalis interna, 144755 (3), Autosomal dominant; Hypermanganesemia with dystonia 2, 617013 (3), Autosomal recessive
MTMR9	ENSG00000104643	0.565	no	NA	no	no	NA	no	NA
LEPROTL1	ENSG00000104660	0.711	no	NA	no	no	NA	no	NA
DCTN6	ENSG00000104671	0.784	no	NA	no	no	NA	no	NA
R3HCC1	ENSG00000104679	1.335	no	NA	no	no	NA	no	NA
GSR	ENSG00000104687	0.909	no	NA	no	no	NA	no	Anemia, congenital, nonspherocytic hemolytic, 10, glutathione reductase deficient, 618660 (3), Autosomal recessive
TNFRSF10A	ENSG00000104689	1.557	no	NA	no	no	NA	no	NA
PPP2CB	ENSG00000104695	0.524	no	NA	no	no	NA	no	NA
ERICH1	ENSG00000104714	1.639	no	NA	no	no	NA	no	NA
NEFM	ENSG00000104722	0.514	no	NA	no	no	NA	no	NA
TUSC3	ENSG00000104723	0.926	no	NA	no	no	NA	no	Intellectual developmental disorder, autosomal recessive 7, 611093 (3), Autosomal recessive
ARHGEF10	ENSG00000104728	0.976	yes	GWAS (OFC)	no	no	NA	yes	?Slowed nerve conduction velocity, AD, 608236 (3), Autosomal dominant
KLHDC4	ENSG00000104731	1.859	no	NA	no	no	NA	no	NA
MCM4	ENSG00000104738	0.552	no	NA	no	no	NA	no	Immunodeficiency 54, 609981 (3), Autosomal recessive
ADAM2	ENSG00000104755	1.176	no	NA	no	no	NA	no	NA
KCTD9	ENSG00000104756	0.523	no	NA	no	no	NA	no	NA
FGL1	ENSG00000104760	1.934	no	NA	no	no	NA	no	NA
ASAH1	ENSG00000104763	1.18	no	NA	no	no	NA	no	Spinal muscular atrophy with progressive myoclonic epilepsy, 159950 (3), Autosomal recessive; Farber lipogranulomatosis, 228000 (3), Autosomal recessive
BNIP3L	ENSG00000104765	0.757	no	NA	no	no	NA	no	NA
MAN2B1	ENSG00000104774	0.967	no	NA	no	no	NA	no	Mannosidosis, alpha-, types I and II, 248500 (3), Autosomal recessive
KCNN4	ENSG00000104783	1.008	no	NA	no	no	NA	yes	Dehydrated hereditary stomatocytosis 2, 616689 (3), Autosomal dominant
TULP2	ENSG00000104804	1.162	no	NA	no	no	NA	no	NA
NUCB1	ENSG00000104805	0.852	no	NA	no	no	NA	no	NA
DHDH	ENSG00000104808	1.538	no	NA	no	no	NA	no	NA
GYS1	ENSG00000104812	0.527	no	NA	no	no	NA	no	Glycogen storage disease 0, muscle, 611556 (3), Autosomal recessive
MAP4K1	ENSG00000104814	0.295	no	NA	yes	no	NA	no	NA
CGB2	ENSG00000104818	1.84	no	NA	no	no	NA	no	NA
ECH1	ENSG00000104823	1.13	no	NA	no	no	NA	no	NA
HNRNPL	ENSG00000104824	0.244	no	NA	yes	no	NA	no	NA
NFKBIB	ENSG00000104825	0.556	no	NA	no	no	NA	no	NA
LHB	ENSG00000104826	1.764	no	NA	no	no	NA	no	Hypogonadotropic hypogonadism 23 with or without anosmia, 228300 (3), Autosomal recessive
CGB	ENSG00000104827	1.879	no	NA	no	no	NA	no	NA
TUBB4A	ENSG00000104833	0.674	no	NA	no	no	NA	yes	Dystonia 4, torsion, autosomal dominant, 128101 (3), Autosomal dominant; Leukodystrophy, hypomyelinating, 6, 612438 (3), Autosomal dominant
SARS2	ENSG00000104835	0.926	no	NA	no	no	NA	no	Hyperuricemia, pulmonary hypertension, renal failure, and alkalosis, 613845 (3), Autosomal recessive
KCNA7	ENSG00000104848	0.773	no	NA	no	no	NA	no	NA
SNRNP70	ENSG00000104852	0.188	no	NA	yes	no	NA	no	NA
CLPTM1	ENSG00000104853	0.326	yes	perez_et_al_2023	yes	no	NA	no	NA
RELB	ENSG00000104856	0.262	no	NA	yes	no	NA	no	Immunodeficiency 53, 617585 (3), Autosomal recessive
CLASRP	ENSG00000104859	0.378	no	NA	no	no	NA	no	NA
LIN7B	ENSG00000104863	0.444	no	NA	no	no	NA	no	NA
PPP1R37	ENSG00000104866	0.26	no	NA	yes	no	NA	no	NA
FCGRT	ENSG00000104870	0.691	no	NA	no	no	NA	no	NA
PIH1D1	ENSG00000104872	0.928	no	NA	no	no	NA	no	NA
CKM	ENSG00000104879	0.785	no	NA	no	no	NA	no	NA
ARHGEF18	ENSG00000104880	0.455	no	NA	no	no	NA	no	Retinitis pigmentosa 78, 617433 (3), Autosomal recessive
PPP1R13L	ENSG00000104881	0.489	yes	HPO (OFC)	no	no	NA	no	Arrhythmogenic cardiomyopathy with variable ectodermal abnormalities, 620519 (3), Autosomal recessive
PEX11G	ENSG00000104883	1.66	no	NA	no	no	NA	no	NA
ERCC2	ENSG00000104884	1.086	no	NA	no	no	NA	no	Xeroderma pigmentosum, group D, 278730 (3), Autosomal recessive; Trichothiodystrophy 1, photosensitive, 601675 (3), Autosomal recessive; ?Cerebrooculofacioskeletal syndrome 2, 610756 (3), Autosomal recessive
DOT1L	ENSG00000104885	0.118	no	NA	yes	no	NA	yes	Nil-Deshwar neurodevelopmental syndrome, 621265 (3), Autosomal dominant
PLEKHJ1	ENSG00000104886	0.989	no	NA	no	no	NA	no	NA
SLC17A7	ENSG00000104888	0.116	no	NA	yes	no	NA	no	NA
RNASEH2A	ENSG00000104889	0.88	no	NA	no	no	NA	no	Aicardi-Goutieres syndrome 4, 610333 (3), Autosomal recessive
KLC3	ENSG00000104892	1.358	no	NA	no	no	NA	no	NA
CD37	ENSG00000104894	1.041	no	NA	no	no	NA	no	NA
SF3A2	ENSG00000104897	0.399	no	NA	no	no	NA	no	NA
AMH	ENSG00000104899	1.771	no	NA	no	no	NA	no	Persistent Mullerian duct syndrome, type I, 261550 (3), Autosomal recessive
DKKL1	ENSG00000104901	1.428	no	NA	no	no	NA	no	NA
LYL1	ENSG00000104903	0.61	no	NA	no	no	NA	no	NA
OAZ1	ENSG00000104904	0.722	no	NA	no	no	NA	no	NA
TRMT1	ENSG00000104907	0.945	no	NA	no	no	NA	no	Intellectual developmental disorder, autosomal recessive 68, 618302 (3), Autosomal recessive
STX10	ENSG00000104915	1.497	no	NA	no	no	NA	no	NA
RETN	ENSG00000104918	1.791	no	NA	no	no	NA	yes	{Hypertension, insulin resistance-related, susceptibility to}, 125853 (3), Autosomal dominant; {Diabetes mellitus, noninsulin-dependent, susceptibility to}, 125853 (3), Autosomal dominant
FCER2	ENSG00000104921	1.368	no	NA	no	no	NA	no	NA
DMPK	ENSG00000104936	0.512	no	NA	no	no	NA	yes	Myotonic dystrophy 1, 160900 (3), Autosomal dominant
CLEC4M	ENSG00000104938	1.123	no	NA	no	no	NA	no	NA
RSPH6A	ENSG00000104941	0.944	no	NA	no	no	NA	no	NA
TBC1D17	ENSG00000104946	1.206	no	NA	no	no	NA	no	NA
IL4I1	ENSG00000104951	0.889	no	NA	no	no	NA	no	NA
TLE6	ENSG00000104953	0.685	no	NA	no	no	NA	no	Oocyte/zygote/embryo maturation arrest 15, 616814 (3), Autosomal recessive
CCDC130	ENSG00000104957	0.771	no	NA	no	no	NA	no	NA
PTOV1	ENSG00000104960	0.412	no	NA	no	yes	cleft palate	no	NA
AES	ENSG00000104964	0.361	no	NA	no	no	NA	no	NA
NOVA2	ENSG00000104967	0.242	no	NA	yes	no	NA	yes	Neurodevelopmental disorder with or without autistic features and/or structural brain abnormalities, 618859 (3), Autosomal dominant
SGTA	ENSG00000104969	0.349	no	NA	yes	no	NA	no	NA
LILRB1	ENSG00000104972	1.055	no	NA	no	no	NA	no	NA
MED25	ENSG00000104973	0.652	yes	perez_et_al_2023,HPO (OFC)	no	no	NA	no	Basel-Vanagaite-Smirin-Yosef syndrome, 616449 (3), Autosomal recessive
LILRA1	ENSG00000104974	1.609	no	NA	no	no	NA	no	NA
SNAPC2	ENSG00000104976	0.858	no	NA	no	no	NA	no	NA
C19orf53	ENSG00000104979	1.611	no	NA	no	no	NA	no	NA
TIMM44	ENSG00000104980	0.597	no	NA	no	no	NA	no	NA
CCDC61	ENSG00000104983	1.438	no	NA	no	no	NA	no	NA
IL27RA	ENSG00000104998	0.903	no	NA	no	no	NA	no	NA
ASF1B	ENSG00000105011	1.531	no	NA	no	no	NA	no	NA
TNNT1	ENSG00000105048	1.48	no	NA	no	no	NA	yes	Nemaline myopathy 5C, autosomal dominant, 620389 (3), Autosomal dominant; Nemaline myopathy 5A, autosomal recessive, severe infantile, 605355 (3), Autosomal recessive; Nemaline myopathy 5B, autosomal recessive, childhood-onset, 620386 (3), Autosomal recessive
VRK3	ENSG00000105053	1.074	no	NA	no	no	NA	no	NA
FAM32A	ENSG00000105058	1.291	no	NA	no	no	NA	no	NA
PPP6R1	ENSG00000105063	0.304	no	NA	yes	no	NA	no	NA
C19orf44	ENSG00000105072	1.111	no	NA	no	no	NA	no	NA
MED26	ENSG00000105085	0.384	no	NA	no	no	NA	no	NA
OLFM2	ENSG00000105088	0.615	no	NA	no	no	NA	no	NA
RASAL3	ENSG00000105122	0.781	no	NA	no	no	NA	no	NA
AKAP8	ENSG00000105127	0.397	no	NA	no	yes	cleft secondary palate	no	NA
EPHX3	ENSG00000105131	1.655	no	NA	no	no	NA	no	NA
ILVBL	ENSG00000105135	0.912	no	NA	no	no	NA	no	NA
ZNF419	ENSG00000105136	1.479	no	NA	no	no	NA	no	NA
SYDE1	ENSG00000105137	0.393	no	NA	no	no	NA	no	NA
CASP14	ENSG00000105141	1.29	no	NA	no	no	NA	no	Ichthyosis, congenital, autosomal recessive 12, 617320 (3), Autosomal recessive
SLC1A6	ENSG00000105143	0.433	no	NA	no	no	NA	no	NA
AURKC	ENSG00000105146	0.726	no	NA	no	no	NA	no	Spermatogenic failure 5, 243060 (3), Autosomal recessive
POP4	ENSG00000105171	1.209	no	NA	no	no	NA	no	NA
CCNE1	ENSG00000105173	0.32	no	NA	yes	no	NA	no	NA
URI1	ENSG00000105176	0.728	no	NA	no	no	NA	no	NA
PDCD5	ENSG00000105185	1.167	no	NA	no	no	NA	no	NA
ANKRD27	ENSG00000105186	1.105	no	NA	no	no	NA	no	NA
RPS16	ENSG00000105193	0.586	no	NA	no	no	NA	no	NA
TIMM50	ENSG00000105197	0.646	no	NA	no	no	NA	no	3-methylglutaconic aciduria, type IX, 617698 (3), Autosomal recessive
LGALS13	ENSG00000105198	1.538	no	NA	no	no	NA	no	NA
FBL	ENSG00000105202	0.246	no	NA	yes	no	NA	no	NA
DYRK1B	ENSG00000105204	0.323	no	NA	yes	no	NA	yes	Abdominal obesity-metabolic syndrome 3, 615812 (3), Autosomal dominant
CLC	ENSG00000105205	1.746	no	NA	no	no	NA	no	NA
CNTD2	ENSG00000105219	1.371	no	NA	no	no	NA	no	NA
GPI	ENSG00000105220	0.689	no	NA	no	no	NA	no	Anemia, congenital, nonspherocytic hemolytic, 4, glucose phosphate isomerase deficient, 613470 (3), Autosomal recessive
AKT2	ENSG00000105221	0.417	no	NA	no	no	NA	yes	Diabetes mellitus, type II, 125853 (3), Autosomal dominant; Hypoinsulinemic hypoglycemia with hemihypertrophy, 240900 (3), Autosomal dominant
PLD3	ENSG00000105223	0.772	no	NA	no	no	NA	yes	?Spinocerebellar ataxia 46, 617770 (3), Autosomal dominant
PRX	ENSG00000105227	0.984	no	NA	no	no	NA	yes	Charcot-Marie-Tooth disease, type 4F, 614895 (3), Autosomal recessive; Dejerine-Sottas disease, 145900 (3), Autosomal recessive, Autosomal dominant
PIAS4	ENSG00000105229	0.118	no	NA	yes	no	NA	no	NA
NUMBL	ENSG00000105245	0.218	no	NA	yes	no	NA	no	NA
EBI3	ENSG00000105246	0.841	no	NA	no	no	NA	no	NA
CCDC94	ENSG00000105248	1.095	no	NA	no	no	NA	no	NA
SHD	ENSG00000105251	1.125	no	NA	no	no	NA	no	NA
TBCB	ENSG00000105254	0.9	no	NA	no	no	NA	no	NA
FSD1	ENSG00000105255	0.472	no	NA	no	no	NA	no	NA
POLR2I	ENSG00000105258	0.709	no	NA	no	no	NA	no	NA
OVOL3	ENSG00000105261	1.137	no	NA	no	no	NA	no	NA
CLIP3	ENSG00000105270	0.411	no	NA	no	no	NA	no	NA
ZFR2	ENSG00000105278	1.271	no	NA	no	no	NA	no	NA
SLC1A5	ENSG00000105281	0.613	no	NA	no	no	NA	no	NA
PRKD2	ENSG00000105287	0.189	no	NA	yes	no	NA	no	NA
TJP3	ENSG00000105289	1.078	yes	GWAS (OFC)	no	no	NA	no	NA
APLP1	ENSG00000105290	0.437	no	NA	no	no	NA	no	NA
CACTIN	ENSG00000105298	0.136	no	NA	yes	no	NA	no	NA
CCDC9	ENSG00000105321	0.733	no	NA	no	no	NA	no	NA
HNRNPUL1	ENSG00000105323	0.186	no	NA	yes	no	NA	no	NA
FZR1	ENSG00000105325	0.172	no	NA	yes	no	NA	yes	Developmental and epileptic encephalopathy 109, 620145 (3), Autosomal dominant
BBC3	ENSG00000105327	1.589	no	NA	no	no	NA	no	NA
TGFB1	ENSG00000105329	0.614	yes	perez_et_al_2023	no	no	NA	yes	Inflammatory bowel disease, immunodeficiency, and encephalopathy, 618213 (3), Autosomal recessive; Camurati-Engelmann disease, 131300 (3), Autosomal dominant; {Cystic fibrosis lung disease, modifier of}, 219700 (3), Autosomal recessive
DENND3	ENSG00000105339	0.662	no	NA	no	no	NA	no	NA
ATP5SL	ENSG00000105341	1.367	no	NA	no	no	NA	no	NA
CEACAM4	ENSG00000105352	1.417	no	NA	no	no	NA	no	NA
PLIN3	ENSG00000105355	1.169	no	NA	no	no	NA	no	NA
MYH14	ENSG00000105357	0.332	no	NA	yes	no	NA	yes	?Peripheral neuropathy, myopathy, hoarseness, and hearing loss, 614369 (3), Autosomal dominant; Deafness, autosomal dominant 4A, 600652 (3), Autosomal dominant
MRPL4	ENSG00000105364	1.441	no	NA	no	no	NA	no	NA
SIGLEC8	ENSG00000105366	1.058	no	NA	no	no	NA	no	NA
CD79A	ENSG00000105369	0.502	no	NA	no	no	NA	no	Agammaglobulinemia 3, 613501 (3), Autosomal recessive
LIM2	ENSG00000105370	1.28	no	NA	no	no	NA	yes	Cataract 19, multiple types, 615277 (3), Autosomal recessive, Autosomal dominant
ICAM4	ENSG00000105371	1.693	no	NA	no	no	NA	no	NA
RPS19	ENSG00000105372	0.368	yes	perez_et_al_2023,HPO (OFC)	no	no	NA	yes	Diamond-Blackfan anemia 1, 105650 (3), Autosomal dominant
GLTSCR2	ENSG00000105373	0.494	no	NA	no	no	NA	no	NA
NKG7	ENSG00000105374	1.693	no	NA	no	no	NA	no	NA
ICAM5	ENSG00000105376	0.542	no	NA	no	no	NA	no	NA
ETFB	ENSG00000105379	0.825	no	NA	no	no	NA	no	Glutaric acidemia IIB, 231680 (3), Autosomal recessive
CD33	ENSG00000105383	1.319	no	NA	no	no	NA	no	NA
CEACAM5	ENSG00000105388	0.989	no	NA	no	no	NA	no	NA
CRX	ENSG00000105392	0.6	no	NA	no	no	NA	yes	Leber congenital amaurosis 7, 613829 (3); Cone-rod retinal dystrophy-2, 120970 (3), Autosomal dominant
BABAM1	ENSG00000105393	0.324	no	NA	yes	no	NA	no	NA
TYK2	ENSG00000105397	0.564	no	NA	no	no	NA	no	Immunodeficiency 35, 611521 (3), Autosomal recessive
SULT2A1	ENSG00000105398	1.828	no	NA	no	no	NA	no	NA
CDC37	ENSG00000105401	0.37	no	NA	no	no	NA	no	NA
NAPA	ENSG00000105402	0.512	no	NA	no	no	NA	no	NA
RABAC1	ENSG00000105404	1.066	no	NA	no	no	NA	no	NA
ATP1A3	ENSG00000105409	0.062	no	NA	yes	no	NA	yes	Alternating hemiplegia of childhood 2, 614820 (3), Autosomal dominant; Dystonia-12, 128235 (3), Autosomal dominant; CAPOS syndrome, 601338 (3), Autosomal dominant; Developmental and epileptic encephalopathy 99, 619606 (3), Autosomal dominant
MEIS3	ENSG00000105419	1.008	no	NA	no	no	NA	no	NA
PTPRS	ENSG00000105426	0.254	yes	perez_et_al_2023	yes	no	NA	no	NA
CNFN	ENSG00000105427	1.36	no	NA	no	no	NA	no	NA
ZNRF4	ENSG00000105428	1.417	no	NA	no	no	NA	no	NA
MEGF8	ENSG00000105429	0.366	no	NA	no	yes	cleft palate,cleft palate	no	Carpenter syndrome 2, 614976 (3), Autosomal recessive
KDELR1	ENSG00000105438	0.419	no	NA	no	no	NA	no	NA
CYTH2	ENSG00000105443	0.471	no	NA	no	no	NA	no	NA
GRWD1	ENSG00000105447	0.773	no	NA	no	no	NA	no	?Diarrhea 14, congenital, 621160 (3), Autosomal recessive
GRIN2D	ENSG00000105464	0.167	no	NA	yes	no	NA	yes	Developmental and epileptic encephalopathy 46, 617162 (3), Autosomal dominant
SYNGR4	ENSG00000105467	1.884	no	NA	no	no	NA	no	NA
CLEC11A	ENSG00000105472	1.116	no	NA	no	no	NA	no	NA
CCDC114	ENSG00000105479	0.962	no	NA	no	no	NA	no	Ciliary dyskinesia, primary, 20, 615067 (3), Autosomal recessive
CARD8	ENSG00000105483	0.878	no	NA	no	no	NA	yes	?Inflammatory bowel disease (Crohn disease) 30, 619079 (3), Autosomal dominant
LIG1	ENSG00000105486	0.45	no	NA	no	no	NA	no	Immunodeficiency 96, 619774 (3), Autosomal recessive
SIGLEC6	ENSG00000105492	0.703	no	NA	no	no	NA	no	NA
ZNF175	ENSG00000105497	0.91	no	NA	no	no	NA	no	NA
PLA2G4C	ENSG00000105499	1.006	no	NA	no	no	NA	no	NA
SIGLEC5	ENSG00000105501	0.981	no	NA	no	no	NA	no	NA
CABP5	ENSG00000105507	1.092	no	NA	no	no	NA	no	NA
HAS1	ENSG00000105509	1.379	no	NA	no	no	NA	no	NA
RAB3D	ENSG00000105514	1.544	no	NA	no	no	NA	no	NA
DBP	ENSG00000105516	0.862	no	NA	no	no	NA	no	NA
TMEM205	ENSG00000105518	0.912	no	NA	no	no	NA	no	NA
CAPS	ENSG00000105519	1.793	no	NA	no	no	NA	no	NA
DKFZP761J1410	ENSG00000105520	0.259	no	NA	yes	no	NA	no	NA
FAM83E	ENSG00000105523	1.605	no	NA	no	no	NA	no	NA
RASIP1	ENSG00000105538	0.247	no	NA	yes	no	NA	no	NA
THEG	ENSG00000105549	1.35	no	NA	no	no	NA	no	NA
FGF21	ENSG00000105550	1.303	no	NA	no	no	NA	no	NA
BCAT2	ENSG00000105552	1.22	no	NA	no	no	NA	no	Hypervalinemia and hyperleucine-isoleucinemia, 618850 (3), Autosomal recessive
MIER2	ENSG00000105556	0.358	no	NA	no	no	NA	no	NA
PLEKHA4	ENSG00000105559	0.822	no	NA	no	no	NA	no	NA
PPP2R1A	ENSG00000105568	0.303	no	NA	yes	no	NA	yes	Houge-Janssens syndrome 2, 616362 (3), Autosomal dominant
TNPO2	ENSG00000105576	0.129	no	NA	yes	no	NA	yes	Intellectual developmental disorder with hypotonia, impaired speech, and dysmorphic facies, 619556 (3), Autosomal dominant
WDR83OS	ENSG00000105583	1.652	no	NA	no	no	NA	no	Neurodevelopmental disorder with variable familial hypercholanemia, 621016 (3), Autosomal recessive
CACNG7	ENSG00000105605	0.413	no	NA	no	no	NA	no	NA
GCDH	ENSG00000105607	0.639	no	NA	no	no	NA	no	Glutaricaciduria, type I, 231670 (3), Autosomal recessive
LILRB5	ENSG00000105609	1.429	no	NA	no	no	NA	no	NA
KLF1	ENSG00000105610	1.128	no	NA	no	no	NA	yes	Blood group--Lutheran inhibitor, 111150 (3), Autosomal dominant; [Hereditary persistence of fetal hemoglobin], 613566 (3), Autosomal dominant; Anemia, dyserythropoietic congenital, type IVa, 613673 (3), Autosomal dominant; Anemia, congenital dyserythropoietic, type IVb, 620969 (3), Autosomal recessive
DNASE2	ENSG00000105612	0.884	no	NA	no	no	NA	no	Autoinflammatory-pancytopenia syndrome, 619858 (3), Autosomal recessive
MAST1	ENSG00000105613	0.159	no	NA	yes	no	NA	yes	Mega-corpus-callosum syndrome with cerebellar hypoplasia and cortical malformations, 618273 (3), Autosomal dominant
LENG1	ENSG00000105617	1.742	no	NA	no	no	NA	no	NA
PRPF31	ENSG00000105618	0.302	no	NA	yes	no	NA	yes	Retinitis pigmentosa 11, 600138 (3), Autosomal dominant
TFPT	ENSG00000105619	1.123	no	NA	no	no	NA	no	NA
JAK3	ENSG00000105639	0.525	no	NA	no	no	NA	no	Severe combined immunodeficiency, autosomal recessive, T-negative/B-positive type, 600802 (3), Autosomal recessive
RPL18A	ENSG00000105640	0.243	no	NA	yes	no	NA	no	NA
SLC5A5	ENSG00000105641	0.564	no	NA	no	no	NA	no	Thyroid dyshormonogenesis 1, 274400 (3), Autosomal recessive
KCNN1	ENSG00000105642	0.398	no	NA	no	no	NA	no	NA
ARRDC2	ENSG00000105643	1.282	no	NA	no	no	NA	no	NA
PIK3R2	ENSG00000105647	0.489	yes	perez_et_al_2023	no	no	NA	yes	Megalencephaly-polymicrogyria-polydactyly-hydrocephalus syndrome 1, 603387 (3), Autosomal dominant
RAB3A	ENSG00000105649	0.324	no	NA	yes	no	NA	no	NA
PDE4C	ENSG00000105650	0.808	no	NA	no	no	NA	no	NA
ISYNA1	ENSG00000105655	0.837	no	NA	no	no	NA	no	NA
ELL	ENSG00000105656	0.301	no	NA	yes	no	NA	no	NA
CRTC1	ENSG00000105662	0.418	no	NA	no	no	NA	no	NA
COMP	ENSG00000105664	0.765	no	NA	no	no	NA	yes	Pseudoachondroplasia, 177170 (3), Autosomal dominant; Carpal tunnel syndrome 2, 619161 (3), Autosomal dominant; Epiphyseal dysplasia, multiple, 1, 132400 (3), Autosomal dominant
UPK1A	ENSG00000105668	1.635	no	NA	no	no	NA	no	NA
COPE	ENSG00000105669	0.457	no	NA	no	no	NA	no	NA
DDX49	ENSG00000105671	1.191	no	NA	no	no	NA	no	NA
ETV2	ENSG00000105672	1.418	no	NA	no	no	NA	no	NA
ATP4A	ENSG00000105675	0.747	no	NA	no	no	NA	no	NA
ARMC6	ENSG00000105676	1.241	no	NA	no	no	NA	no	NA
TMEM147	ENSG00000105677	1.071	no	NA	no	no	NA	no	Neurodevelopmental disorder with facial dysmorphism, absent language, and pseudo-Pelger-Huet anomaly, 620075 (3), Autosomal recessive
GAPDHS	ENSG00000105679	0.808	no	NA	no	no	NA	no	NA
MAG	ENSG00000105695	0.424	no	NA	no	no	NA	no	Spastic paraplegia 75, autosomal recessive, 616680 (3), Autosomal recessive
TMEM59L	ENSG00000105696	0.847	no	NA	no	no	NA	no	NA
HAMP	ENSG00000105697	1.81	no	NA	no	no	NA	no	Hemochromatosis, type 2B, 613313 (3), Autosomal recessive
USF2	ENSG00000105698	0.249	no	NA	yes	no	NA	no	NA
LSR	ENSG00000105699	0.87	no	NA	no	no	NA	no	NA
KXD1	ENSG00000105700	1.228	no	NA	no	no	NA	no	NA
FKBP8	ENSG00000105701	0.161	no	NA	yes	no	NA	no	NA
SUGP1	ENSG00000105705	0.271	no	NA	yes	no	NA	no	NA
HPN	ENSG00000105707	0.192	no	NA	yes	no	NA	no	NA
ZNF14	ENSG00000105708	1.255	no	NA	no	no	NA	no	NA
SCN1B	ENSG00000105711	1.265	no	NA	no	no	NA	yes	Generalized epilepsy with febrile seizures plus, type 1, 604233 (3), Autosomal dominant; Developmental and epileptic encephalopathy 52, 617350 (3), Autosomal recessive; Cardiac conduction defect, nonspecific, 612838 (3); Atrial fibrillation, familial, 13, 615377 (3), Autosomal dominant; Brugada syndrome 5, 612838 (3)
PBX4	ENSG00000105717	1.032	no	NA	no	no	NA	no	NA
ERF	ENSG00000105722	0.261	no	NA	yes	no	NA	yes	Craniosynostosis 4, 600775 (3), Autosomal dominant; Chitayat syndrome, 617180 (3), Autosomal dominant
GSK3A	ENSG00000105723	0.128	no	NA	yes	no	NA	no	NA
ATP13A1	ENSG00000105726	0.294	no	NA	yes	no	NA	no	NA
ZNF574	ENSG00000105732	0.508	no	NA	no	no	NA	no	NA
GRIK5	ENSG00000105737	0.285	no	NA	yes	no	NA	no	NA
SIPA1L3	ENSG00000105738	0.2	no	NA	yes	no	NA	no	?Cataract 45, 616851 (3), Autosomal recessive
ZNF85	ENSG00000105750	1.873	no	NA	no	no	NA	no	NA
ETHE1	ENSG00000105755	1.456	no	NA	no	no	NA	no	Ethylmalonic encephalopathy, 602473 (3), Autosomal recessive
CADM4	ENSG00000105767	0.169	no	NA	yes	no	NA	no	NA
SMG9	ENSG00000105771	1.098	yes	perez_et_al_2023,HPO (OFC)	no	no	NA	no	Heart and brain malformation syndrome, 616920 (3), Autosomal recessive; Neurodevelopmental disorder with intention tremor, pyramidal signs, dyspraxia, and ocular anomalies, 619995 (3), Autosomal recessive
AVL9	ENSG00000105778	0.533	no	NA	no	no	NA	no	NA
RUNDC3B	ENSG00000105784	0.628	no	NA	no	no	NA	no	NA
C7orf63	ENSG00000105792	0.602	no	NA	no	no	NA	no	Spermatogenic failure 24, 617959 (3), Autosomal recessive
GTPBP10	ENSG00000105793	0.739	no	NA	no	no	NA	no	NA
RASA4	ENSG00000105808	1.196	no	NA	no	no	NA	no	NA
CDK6	ENSG00000105810	0.282	no	NA	yes	no	NA	no	?Microcephaly 12, primary, autosomal recessive, 616080 (3), Autosomal recessive
PMPCB	ENSG00000105819	0.899	no	NA	no	no	NA	no	Multiple mitochondrial dysfunctions syndrome 6, 617954 (3), Autosomal recessive
DNAJC2	ENSG00000105821	0.292	no	NA	yes	no	NA	no	NA
TFPI2	ENSG00000105825	1.223	no	NA	no	no	NA	no	NA
BET1	ENSG00000105829	1.602	no	NA	no	no	NA	no	Muscular dystrophy, congenital, with rapid progression, 254100 (3), Autosomal recessive
NAMPT	ENSG00000105835	0.309	no	NA	yes	no	NA	no	NA
TWISTNB	ENSG00000105849	0.54	no	NA	no	no	NA	no	NA
PIK3CG	ENSG00000105851	0.595	no	NA	no	no	NA	no	Immunodeficiency 97 with autoinflammation, 619802 (3), Autosomal recessive
PON3	ENSG00000105852	1.262	no	NA	no	no	NA	no	NA
PON2	ENSG00000105854	1.027	no	NA	no	no	NA	no	NA
ITGB8	ENSG00000105855	0.264	no	NA	yes	yes	cleft palate	no	NA
HBP1	ENSG00000105856	0.59	no	NA	no	no	NA	no	NA
DUS4L	ENSG00000105865	1.114	no	NA	no	no	NA	no	NA
SP4	ENSG00000105866	0.283	no	NA	yes	no	NA	no	NA
WDR91	ENSG00000105875	0.621	no	NA	no	no	NA	no	NA
DNAH11	ENSG00000105877	0.674	no	NA	no	no	NA	no	Ciliary dyskinesia, primary, 7, with or without situs inversus, 611884 (3), Autosomal recessive
CBLL1	ENSG00000105879	0.145	no	NA	yes	no	NA	no	NA
DLX5	ENSG00000105880	0.68	yes	HPO (OFC)	no	yes	cleft secondary palate,cleft secondary palate,cleft secondary palate,cleft primary palate	yes	Split-hand/foot malformation 1, 183600 (3), Autosomal dominant; ?Split-hand/foot malformation 1 with sensorineural hearing loss, 220600 (3), Autosomal recessive
MTPN	ENSG00000105887	0.532	no	NA	no	no	NA	no	NA
STEAP1B	ENSG00000105889	1.277	no	NA	no	no	NA	no	NA
PTN	ENSG00000105894	0.982	no	NA	no	no	NA	no	NA
MPP6	ENSG00000105926	0.381	no	NA	no	no	NA	no	NA
DFNA5	ENSG00000105928	1.125	no	NA	no	no	NA	yes	Deafness, autosomal dominant 5, 600994 (3), Autosomal dominant
ATP6V0A4	ENSG00000105929	1.004	no	NA	no	no	NA	no	Distal renal tubular acidosis 3, with or without sensorineural hearing loss, 602722 (3), Autosomal recessive
ZC3HAV1	ENSG00000105939	0.59	no	NA	no	no	NA	no	NA
TTC26	ENSG00000105948	0.725	no	NA	no	yes	cleft palate	no	Biliary, renal, neurologic, and skeletal syndrome, 619534 (3), Autosomal recessive
OGDH	ENSG00000105953	0.274	no	NA	yes	no	NA	no	Oxoglutarate dehydrogenase deficiency, 203740 (3), Autosomal recessive
NPVF	ENSG00000105954	1.762	no	NA	no	no	NA	no	NA
ADAP1	ENSG00000105963	0.439	no	NA	no	no	NA	no	NA
TFEC	ENSG00000105967	1.135	no	NA	no	no	NA	no	NA
H2AFV	ENSG00000105968	0.822	no	NA	no	yes	cleft palate,cleft palate,submucous cleft palate,cleft upper lip,cleft secondary palate,cleft palate,cleft palate,cleft secondary palate,submucous cleft palate,cleft secondary palate,complete cleft palate,cleft palate,cleft secondary palate,complete cleft palate,cleft secondary palate,cleft palate,cleft palate,complete cleft palate,cleft secondary palate,cleft secondary palate,complete cleft palate,cleft palate,cleft hard palate,cleft palate,cleft secondary palate,complete cleft palate,cleft secondary palate,cleft primary palate,cleft palate,cleft palate,cleft palate,cleft secondary palate,cleft palate,cleft palate,complete cleft palate,cleft secondary palate,cleft soft palate	no	NA
CAV2	ENSG00000105971	1.343	no	NA	no	no	NA	no	NA
CAV1	ENSG00000105974	1.31	no	NA	no	no	NA	yes	Lipodystrophy, congenital generalized, type 3, 612526 (3), Autosomal recessive; Pulmonary hypertension, primary, 3, 615343 (3), Autosomal dominant; Lipodystrophy, familial partial, type 7, 606721 (3), Autosomal dominant
MET	ENSG00000105976	0.305	no	NA	yes	yes	cleft secondary palate	yes	Renal cell carcinoma, papillary, 1, familial and somatic, 605074 (3); ?Arthrogryposis, distal, type 11, 620019 (3), Autosomal dominant; Hepatocellular carcinoma, childhood type, somatic, 114550 (3); {Osteofibrous dysplasia, susceptibility to}, 607278 (3), Autosomal dominant; ?Deafness, autosomal recessive 97, 616705 (3), Autosomal recessive
RNF32	ENSG00000105982	1.541	no	NA	no	no	NA	no	NA
LMBR1	ENSG00000105983	0.826	no	NA	no	no	NA	yes	Syndactyly, type IV, 186200 (3), Autosomal dominant; Laurin-Sandrow syndrome, 135750 (3), Autosomal dominant; Acheiropody, 200500 (3), Autosomal recessive; Triphalangeal thumb-polysyndactyly syndrome, 190605 (3), Autosomal dominant
WNT2	ENSG00000105989	0.685	no	NA	no	no	NA	no	NA
HOXA1	ENSG00000105991	0.628	no	NA	no	yes	cleft secondary palate	no	Bosley-Salih-Alorainy syndrome, 601536 (3), Autosomal recessive; Athabaskan brainstem dysgenesis syndrome, 601536 (3), Autosomal recessive
DNAJB6	ENSG00000105993	0.397	no	NA	no	no	NA	yes	Muscular dystrophy, limb-girdle, autosomal dominant 1, 603511 (3), Autosomal dominant
HOXA2	ENSG00000105996	0.699	yes	perez_et_al_2023,HPO (OFC)	no	yes	cleft secondary palate,cleft palate,cleft secondary palate,cleft secondary palate	yes	Microtia with or without hearing impairment (AD), 612290 (3), Autosomal recessive, Autosomal dominant; ?Microtia, hearing impairment, and cleft palate (AR), 612290 (3), Autosomal recessive, Autosomal dominant
HOXA3	ENSG00000105997	0.35	no	NA	yes	no	NA	no	NA
LFNG	ENSG00000106003	0.69	no	NA	no	no	NA	no	Spondylocostal dysostosis 3, autosomal recessive, 609813 (3), Autosomal recessive
HOXA5	ENSG00000106004	1.227	no	NA	no	no	NA	no	NA
HOXA6	ENSG00000106006	1.535	no	NA	no	no	NA	no	NA
BRAT1	ENSG00000106009	0.995	no	NA	no	no	NA	no	Neurodevelopmental disorder with cerebellar atrophy and with or without seizures, 618056 (3), Autosomal recessive; Rigidity and multifocal seizure syndrome, lethal neonatal, 614498 (3), Autosomal recessive
IQCE	ENSG00000106012	1.577	no	NA	no	no	NA	no	Polydactyly, postaxial, type A7, 617642 (3), Autosomal recessive
ANKRD7	ENSG00000106013	1.227	no	NA	no	no	NA	no	NA
VIPR2	ENSG00000106018	1.05	no	NA	no	no	NA	no	NA
TSPAN12	ENSG00000106025	0.457	no	NA	no	no	NA	yes	Exudative vitreoretinopathy 5, 613310 (3), Autosomal dominant
SSBP1	ENSG00000106028	0.904	no	NA	no	no	NA	yes	Optic atrophy 13 with retinal and foveal abnormalities, 165510 (3), Autosomal dominant
HOXA13	ENSG00000106031	0.307	no	NA	yes	no	NA	yes	Hand-foot-genital syndrome, 140000 (3), Autosomal dominant; ?Guttmacher syndrome, 176305 (3), Autosomal dominant
CPED1	ENSG00000106034	0.998	no	NA	no	no	NA	no	NA
EVX1	ENSG00000106038	1.517	no	NA	no	no	NA	no	NA
HIBADH	ENSG00000106049	0.832	no	NA	no	no	NA	no	NA
TAX1BP1	ENSG00000106052	0.652	no	NA	no	no	NA	no	NA
CPVL	ENSG00000106066	1.072	no	NA	no	no	NA	no	NA
CHN2	ENSG00000106069	0.628	yes	perez_et_al_2023	no	no	NA	no	NA
GRB10	ENSG00000106070	0.335	no	NA	yes	no	NA	no	NA
ABHD11	ENSG00000106077	0.941	no	NA	no	no	NA	no	NA
COBL	ENSG00000106078	0.469	no	NA	no	no	NA	no	NA
FKBP14	ENSG00000106080	1.655	yes	HPO (OFC)	no	no	NA	no	Ehlers-Danlos syndrome, kyphoscoliotic type, 2, 614557 (3), Autosomal recessive
PLEKHA8	ENSG00000106086	0.955	no	NA	no	no	NA	no	NA
STX1A	ENSG00000106089	0.293	no	NA	yes	no	NA	no	NA
NOD1	ENSG00000106100	1.165	no	NA	no	no	NA	no	NA
GARS	ENSG00000106105	0.402	no	NA	no	no	NA	yes	Spinal muscular atrophy, infantile, James type, 619042 (3), Autosomal dominant; Neuronopathy, distal hereditary motor, autosomal dominant 5, 600794 (3), Autosomal dominant; Charcot-Marie-Tooth disease, type 2D, 601472 (3), Autosomal dominant
CRHR2	ENSG00000106113	1.28	no	NA	no	no	NA	no	NA
EPHB6	ENSG00000106123	0.617	no	NA	no	no	NA	no	NA
FAM188B	ENSG00000106125	1.131	no	NA	no	no	NA	no	NA
GHRHR	ENSG00000106128	0.931	no	NA	no	no	NA	no	Growth hormone deficiency, isolated, type IV, 618157 (3), Autosomal recessive
CASP2	ENSG00000106144	0.658	no	NA	no	no	NA	no	Intellectual developmental disorder, autosomal recessive 80, with variant lissencephaly, 620653 (3), Autosomal recessive
CHCHD2	ENSG00000106153	1.904	no	NA	no	no	NA	yes	Parkinson disease 22, autosomal dominant, 616710 (3), Autosomal dominant
CCL24	ENSG00000106178	1.84	no	NA	no	no	NA	no	NA
HSPB1	ENSG00000106211	1.872	no	NA	no	no	NA	yes	Charcot-Marie-Tooth disease, axonal, type 2F, 606595 (3), Autosomal dominant; Neuronopathy, distal hereditary motor, autosomal dominant 3, 608634 (3), Autosomal dominant
NPTX2	ENSG00000106236	0.731	no	NA	no	no	NA	no	NA
PDAP1	ENSG00000106244	0.806	no	NA	no	no	NA	no	NA
BUD31	ENSG00000106245	0.867	no	NA	no	no	NA	no	NA
PTCD1	ENSG00000106246	1.148	no	NA	no	no	NA	no	NA
CYP3A5	ENSG00000106258	1.387	no	NA	no	no	NA	no	NA
ZKSCAN1	ENSG00000106261	0.323	no	NA	yes	no	NA	no	NA
EIF3B	ENSG00000106263	0.067	no	NA	yes	no	NA	no	NA
SNX8	ENSG00000106266	0.57	no	NA	no	no	NA	no	NA
NUDT1	ENSG00000106268	1.942	no	NA	no	no	NA	no	NA
PTPRZ1	ENSG00000106278	0.286	no	NA	yes	no	NA	no	NA
TAF6	ENSG00000106290	0.784	no	NA	no	no	NA	no	Alazami-Yuan syndrome, 617126 (3), Autosomal recessive
WASL	ENSG00000106299	0.375	no	NA	no	no	NA	no	NA
HYAL4	ENSG00000106302	1.692	no	NA	no	no	NA	no	NA
SPAM1	ENSG00000106304	1.24	no	NA	no	no	NA	no	NA
AIMP2	ENSG00000106305	0.967	no	NA	no	no	NA	no	Leukodystrophy, hypomyelinating, 17, 618006 (3), Autosomal recessive
TFR2	ENSG00000106327	0.767	no	NA	no	no	NA	no	Hemochromatosis, type 3, 604250 (3), Autosomal recessive
FSCN3	ENSG00000106328	1.067	no	NA	no	no	NA	no	NA
MOSPD3	ENSG00000106330	1.21	no	NA	no	no	NA	no	NA
PAX4	ENSG00000106331	0.894	no	NA	no	no	NA	yes	{Diabetes mellitus, ketosis-prone, susceptibility to}, 612227 (3), Autosomal recessive, Autosomal dominant; Maturity-onset diabetes of the young, type IX, 612225 (3); Diabetes mellitus, type 2, 125853 (3), Autosomal dominant
PCOLCE	ENSG00000106333	0.863	no	NA	no	no	NA	no	NA
FBXO24	ENSG00000106336	0.627	no	NA	no	no	NA	no	NA
PPP1R17	ENSG00000106341	1.56	no	NA	no	no	NA	yes	{Hypercholesterolemia, susceptibility to}, 143890 (3), Autosomal recessive, Autosomal dominant
RBM28	ENSG00000106344	0.815	no	NA	no	no	NA	no	?Alopecia, neurologic defects, and endocrinopathy syndrome, 612079 (3), Autosomal recessive
USP42	ENSG00000106346	0.133	no	NA	yes	no	NA	no	NA
IMPDH1	ENSG00000106348	0.705	no	NA	no	no	NA	yes	Retinitis pigmentosa 10, 180105 (3), Autosomal dominant; Leber congenital amaurosis 11, 613837 (3), Autosomal dominant
AGFG2	ENSG00000106351	0.821	no	NA	no	no	NA	no	NA
LSM5	ENSG00000106355	1.355	no	NA	no	no	NA	no	NA
SERPINE1	ENSG00000106366	0.685	no	NA	no	no	NA	yes	Plasminogen activator inhibitor-1 deficiency, 613329 (3), Autosomal recessive, Autosomal dominant; {Transcription of plasminogen activator inhibitor, modulator of} (3)
AP1S1	ENSG00000106367	0.862	no	NA	no	no	NA	no	MEDNIK syndrome, 609313 (3), Autosomal recessive
MOGAT3	ENSG00000106384	1.656	no	NA	no	no	NA	no	NA
C1GALT1	ENSG00000106392	0.466	no	NA	no	no	NA	no	NA
PLOD3	ENSG00000106397	0.819	no	NA	no	yes	cleft palate	no	BCARD syndrome (lysyl hydroxylase 3 deficiency), 612394 (3), Autosomal recessive
RPA3	ENSG00000106399	1.951	no	NA	no	no	NA	no	NA
ZNHIT1	ENSG00000106400	1.578	no	NA	no	no	NA	no	NA
CLDN15	ENSG00000106404	0.977	no	NA	no	no	NA	no	NA
NOBOX	ENSG00000106410	0.759	no	NA	no	no	NA	yes	Premature ovarian failure 5, 611548 (3), Autosomal dominant
GLCCI1	ENSG00000106415	0.575	no	NA	no	no	NA	no	NA
MYL10	ENSG00000106436	1.024	no	NA	no	no	NA	no	NA
PHF14	ENSG00000106443	0.395	no	NA	no	no	NA	no	NA
NRF1	ENSG00000106459	0.189	no	NA	yes	no	NA	no	NA
TMEM106B	ENSG00000106460	0.604	no	NA	no	no	NA	yes	Leukodystrophy, hypomyelinating, 16, 617964 (3), Autosomal dominant
EZH2	ENSG00000106462	0.146	no	NA	yes	no	NA	yes	Weaver syndrome, 277590 (3), Autosomal dominant
CEP41	ENSG00000106477	0.922	no	NA	no	no	NA	no	Joubert syndrome 15, 614464 (3), Autosomal recessive
ZNF862	ENSG00000106479	0.872	no	NA	no	no	NA	yes	?Fibromatosis, gingival 6, 620999 (3), Autosomal dominant
SFRP4	ENSG00000106483	0.948	no	NA	no	no	NA	no	Pyle disease, 265900 (3), Autosomal recessive
MEST	ENSG00000106484	0.467	no	NA	no	no	NA	no	NA
MEOX2	ENSG00000106511	0.385	no	NA	no	yes	cleft secondary palate	no	NA
ANKMY2	ENSG00000106524	0.924	no	NA	no	no	NA	no	NA
ACTR3C	ENSG00000106526	1.374	no	NA	no	no	NA	no	NA
POU6F2	ENSG00000106536	0.557	no	NA	no	no	NA	yes	{Wilms tumor susceptibility-5}, 601583 (3), Somatic mutation, Autosomal dominant
TSPAN13	ENSG00000106537	1.106	no	NA	no	no	NA	no	NA
RARRES2	ENSG00000106538	1.716	no	NA	no	no	NA	no	NA
AGR2	ENSG00000106541	1.582	no	NA	no	no	NA	no	Respiratory infections, recurrent, and failure to thrive with or without diarrhea, 620233 (3), Autosomal recessive
AHR	ENSG00000106546	0.154	no	NA	yes	no	NA	no	Foveal hypoplasia 3, 620958 (3), Autosomal recessive; ?Retinitis pigmentosa 85, 618345 (3), Autosomal recessive
CHCHD3	ENSG00000106554	0.641	no	NA	no	no	NA	no	NA
GIMAP2	ENSG00000106560	1.691	no	NA	no	no	NA	no	NA
TMEM176B	ENSG00000106565	1.753	no	NA	no	no	NA	no	NA
GLI3	ENSG00000106571	0.195	yes	perez_et_al_2023,HPO (OFC)	yes	yes	cleft palate,cleft palate,bilateral cleft upper lip,unilateral cleft upper lip	yes	Greig cephalopolysyndactyly syndrome, 175700 (3), Autosomal dominant; Polydactyly, postaxial, types A1 and B, 174200 (3), Autosomal dominant; Pallister-Hall syndrome, 146510 (3), Autosomal dominant; Polydactyly, preaxial, type IV, 174700 (3), Autosomal dominant
PSMA2	ENSG00000106588	0.284	no	NA	yes	no	NA	no	NA
MRPL32	ENSG00000106591	1.448	no	NA	no	no	NA	no	NA
COA1	ENSG00000106603	1.285	no	NA	no	no	NA	no	NA
BLVRA	ENSG00000106605	0.922	no	NA	no	no	NA	yes	Hyperbiliverdinemia, 614156 (3), Autosomal recessive, Autosomal dominant
URGCP	ENSG00000106608	0.395	no	NA	no	no	NA	no	NA
TMEM248	ENSG00000106609	0.477	no	NA	no	no	NA	no	NA
RHEB	ENSG00000106615	0.247	no	NA	yes	no	NA	no	NA
PRKAG2	ENSG00000106617	0.256	no	NA	yes	no	NA	yes	Glycogen storage disease of heart, lethal congenital, 261740 (3), Autosomal dominant; Wolff-Parkinson-White syndrome, 194200 (3), Autosomal dominant; Cardiomyopathy, hypertrophic 6, 600858 (3), Autosomal dominant
AEBP1	ENSG00000106624	0.64	no	NA	no	no	NA	no	Ehlers-Danlos syndrome, classic-like, 2, 618000 (3), Autosomal recessive
POLD2	ENSG00000106628	0.692	no	NA	no	no	NA	no	NA
MYL7	ENSG00000106631	1.623	no	NA	no	no	NA	no	NA
GCK	ENSG00000106633	0.443	no	NA	no	no	NA	yes	MODY, type II, 125851 (3), Autosomal dominant; Diabetes mellitus, permanent neonatal 1, 606176 (3), Autosomal recessive; Hyperinsulinemic hypoglycemia, familial, 3, 602485 (3), Autosomal dominant; Diabetes mellitus, noninsulin-dependent, late onset, 125853 (3), Autosomal dominant
BCL7B	ENSG00000106635	0.714	no	NA	no	no	NA	no	NA
YKT6	ENSG00000106636	0.584	no	NA	no	no	NA	no	NA
TBL2	ENSG00000106638	0.858	no	NA	no	no	NA	no	NA
GALNTL5	ENSG00000106648	1.634	no	NA	no	no	NA	no	NA
CLIP2	ENSG00000106665	0.196	no	NA	yes	no	NA	no	NA
EIF4H	ENSG00000106682	0.548	no	NA	no	no	NA	no	NA
LIMK1	ENSG00000106683	0.225	no	NA	yes	no	NA	no	NA
SPATA6L	ENSG00000106686	1.739	no	NA	no	no	NA	no	NA
SLC1A1	ENSG00000106688	0.833	no	NA	no	no	NA	no	Dicarboxylic aminoaciduria, 222730 (3), Autosomal recessive; {?Schizophrenia susceptibility 18}, 615232 (3)
LHX2	ENSG00000106689	0.224	no	NA	yes	no	NA	no	NA
FKTN	ENSG00000106692	0.842	yes	HPO (OFC)	no	no	NA	no	Muscular dystrophy-dystroglycanopathy (limb-girdle), type C, 4, 611588 (3), Autosomal recessive; Muscular dystrophy-dystroglycanopathy (congenital with brain and eye anomalies), type A, 4, 253800 (3), Autosomal recessive; Cardiomyopathy, dilated, 1X, 611615 (3), Autosomal recessive; Muscular dystrophy-dystroglycanopathy (congenital without impaired intellectual development), type B, 4, 613152 (3), Autosomal recessive
FSD1L	ENSG00000106701	0.477	no	NA	no	no	NA	no	NA
CNTNAP3	ENSG00000106714	0.767	no	NA	no	no	NA	no	NA
SPIN1	ENSG00000106723	0.274	no	NA	yes	no	NA	no	NA
NMRK1	ENSG00000106733	1.489	no	NA	no	no	NA	no	NA
TMEM245	ENSG00000106771	0.593	no	NA	no	no	NA	no	NA
PRUNE2	ENSG00000106772	0.717	no	NA	no	no	NA	no	NA
MEGF9	ENSG00000106780	0.267	no	NA	yes	no	NA	no	NA
TRIM14	ENSG00000106785	0.867	no	NA	no	no	NA	no	NA
CORO2A	ENSG00000106789	1.002	no	NA	no	no	NA	no	NA
TGFBR1	ENSG00000106799	0.383	yes	perez_et_al_2023,HPO (OFC)	no	yes	cleft upper lip,unilateral cleft upper lip,bilateral cleft upper lip	yes	{Multiple self-healing squamous epithelioma, susceptibility to}, 132800 (3), Autosomal dominant; Loeys-Dietz syndrome 1, 609192 (3), Autosomal dominant
SEC61B	ENSG00000106803	1.483	no	NA	no	no	NA	no	NA
C5	ENSG00000106804	0.695	no	NA	no	no	NA	yes	C5 deficiency, 609536 (3), Autosomal recessive; [Eculizumab, poor response to], 615749 (3), Autosomal dominant
OGN	ENSG00000106809	0.986	no	NA	no	no	NA	no	NA
ASPN	ENSG00000106819	1.182	no	NA	no	no	NA	yes	{Lumbar disc degeneration}, 603932 (3); {Osteoarthritis susceptibility 3}, 607850 (3), Autosomal dominant
ECM2	ENSG00000106823	0.922	no	NA	no	no	NA	no	NA
TLE4	ENSG00000106829	0.15	no	NA	yes	no	NA	no	NA
LHX6	ENSG00000106852	0.326	no	NA	yes	no	NA	no	NA
PTGR1	ENSG00000106853	1.301	no	NA	no	no	NA	no	NA
SUSD1	ENSG00000106868	0.932	no	NA	no	no	NA	no	NA
AMBP	ENSG00000106927	1.374	no	NA	no	no	NA	no	NA
AKNA	ENSG00000106948	0.454	no	NA	no	no	NA	no	NA
TNFSF8	ENSG00000106952	0.525	no	NA	no	no	NA	no	NA
DNM1	ENSG00000106976	0.252	no	NA	yes	no	NA	yes	Developmental and epileptic encephalopathy 31B, autosomal recessive, 620352 (3), Autosomal recessive; Developmental and epileptic encephalopathy 31A, autosomal dominant, 616346 (3), Autosomal dominant
ENG	ENSG00000106991	0.24	no	NA	yes	no	NA	yes	Telangiectasia, hereditary hemorrhagic, type 1, 187300 (3), Autosomal dominant
AK1	ENSG00000106992	0.937	no	NA	no	no	NA	no	Anemia, congenital, nonspherocytic hemolytic, 3, adenylate kinase deficient, 612631 (3), Autosomal recessive
CDC37L1	ENSG00000106993	0.326	no	NA	yes	no	NA	no	NA
RLN2	ENSG00000107014	1.905	no	NA	no	no	NA	no	NA
RLN1	ENSG00000107018	1.855	no	NA	no	no	NA	no	NA
PLGRKT	ENSG00000107020	1.874	no	NA	no	no	NA	no	NA
TBC1D13	ENSG00000107021	0.725	no	NA	no	no	NA	no	NA
KIAA1432	ENSG00000107036	0.398	yes	perez_et_al_2023,HPO (OFC)	no	no	NA	no	CATIFA syndrome, 618761 (3), Autosomal recessive
KDM4C	ENSG00000107077	0.539	no	NA	no	no	NA	no	NA
DOCK8	ENSG00000107099	0.477	no	NA	no	no	NA	no	Hyper-IgE syndrome 2, autosomal recessive, with recurrent infections, 243700 (3), Autosomal recessive
KANK1	ENSG00000107104	0.949	no	NA	no	no	NA	no	NA
ELAVL2	ENSG00000107105	0.189	no	NA	yes	no	NA	no	NA
NCS1	ENSG00000107130	0.516	no	NA	no	no	NA	no	NA
TESK1	ENSG00000107140	0.278	no	NA	yes	no	NA	no	NA
KCNT1	ENSG00000107147	0.471	no	NA	no	no	NA	yes	Developmental and epileptic encephalopathy 14, 614959 (3), Autosomal dominant; Epilepsy nocturnal frontal lobe, 5, 615005 (3), Autosomal dominant
CA9	ENSG00000107159	1.093	no	NA	no	no	NA	no	NA
FUBP3	ENSG00000107164	0.364	no	NA	no	no	NA	no	NA
TYRP1	ENSG00000107165	1.889	no	NA	no	no	NA	no	[Skin/hair/eye pigmentation, variation in, 11 (Melanesian blond hair)], 612271 (3); Albinism, oculocutaneous, type III, 203290 (3), Autosomal recessive
CREB3	ENSG00000107175	1.01	no	NA	no	no	NA	no	NA
RGP1	ENSG00000107185	1.125	no	NA	no	no	NA	no	NA
MPDZ	ENSG00000107186	0.89	no	NA	no	no	NA	no	Hydrocephalus, congenital, 2, with or without brain or eye anomalies, 615219 (3), Autosomal recessive
LHX3	ENSG00000107187	0.742	no	NA	no	no	NA	no	Pituitary hormone deficiency, combined, 3, 221750 (3), Autosomal recessive
DDX58	ENSG00000107201	1.075	no	NA	no	no	NA	yes	Singleton-Merten syndrome 2, 616298 (3), Autosomal dominant
EDF1	ENSG00000107223	0.509	no	NA	no	no	NA	no	NA
PIP5K1B	ENSG00000107242	0.814	no	NA	no	no	NA	no	NA
GLIS3	ENSG00000107249	0.736	no	NA	no	no	NA	no	Diabetes mellitus, neonatal, with congenital hypothyroidism, 610199 (3), Autosomal recessive
BAG1	ENSG00000107262	1.163	no	NA	no	no	NA	no	NA
RAPGEF1	ENSG00000107263	0.222	no	NA	yes	no	NA	no	NA
NPDC1	ENSG00000107281	0.736	no	NA	no	no	NA	no	NA
APBA1	ENSG00000107282	0.388	no	NA	no	no	NA	no	NA
SETX	ENSG00000107290	0.296	no	NA	yes	no	NA	yes	Spinocerebellar ataxia, autosomal recessive, with axonal neuropathy 2, 606002 (3), Autosomal recessive; Amyotrophic lateral sclerosis 4, juvenile, 602433 (3), Autosomal dominant
SH3GL2	ENSG00000107295	0.789	no	NA	no	no	NA	no	NA
PTGDS	ENSG00000107317	0.848	no	NA	no	no	NA	no	NA
ABCA2	ENSG00000107331	0.169	no	NA	yes	no	NA	no	Intellectual developmental disorder with poor growth and with or without seizures or ataxia, 618808 (3), Autosomal recessive
SHB	ENSG00000107338	0.322	no	NA	yes	no	NA	no	NA
UBE2R2	ENSG00000107341	0.255	no	NA	yes	no	NA	no	NA
ABHD17B	ENSG00000107362	0.65	no	NA	no	no	NA	no	NA
EXOSC3	ENSG00000107371	1.213	no	NA	no	no	NA	no	Pontocerebellar hypoplasia, type 1B, 614678 (3), Autosomal recessive
ZFAND5	ENSG00000107372	0.451	no	NA	no	no	NA	no	NA
DVL1	ENSG00000107404	0.733	yes	perez_et_al_2023,HPO (OFC)	no	no	NA	yes	Robinow syndrome, autosomal dominant 2, 616331 (3), Autosomal dominant
PDLIM1	ENSG00000107438	0.873	no	NA	no	no	NA	no	NA
CCNJ	ENSG00000107443	0.165	no	NA	yes	no	NA	no	NA
DNTT	ENSG00000107447	1.013	no	NA	no	no	NA	no	NA
GATA3	ENSG00000107485	0.388	yes	perez_et_al_2023	no	yes	cleft palate	yes	Hypoparathyroidism, sensorineural deafness, and renal dysplasia, 146255 (3), Autosomal dominant
ATRNL1	ENSG00000107518	0.266	no	NA	yes	no	NA	no	NA
HPS1	ENSG00000107521	0.692	no	NA	no	no	NA	no	Hermansky-Pudlak syndrome 1, 203300 (3), Autosomal recessive
PHYH	ENSG00000107537	1.122	yes	perez_et_al_2023	no	no	NA	no	Refsum disease, 266500 (3), Autosomal recessive
RASSF4	ENSG00000107551	1.549	no	NA	no	no	NA	no	NA
DNMBP	ENSG00000107554	0.721	no	NA	no	no	NA	no	Cataract 48, 618415 (3), Autosomal recessive
RAB11FIP2	ENSG00000107560	0.351	no	NA	no	no	NA	no	NA
CXCL12	ENSG00000107562	1.179	no	NA	no	no	NA	no	NA
ERLIN1	ENSG00000107566	0.539	no	NA	no	no	NA	no	Spastic paraplegia 62, autosomal recessive, 615681 (3), Autosomal recessive
EIF3A	ENSG00000107581	0.131	no	NA	yes	no	NA	no	NA
PKD2L1	ENSG00000107593	1.248	no	NA	no	no	NA	no	NA
CUBN	ENSG00000107611	0.647	no	NA	no	no	NA	no	[Proteinuria, chronic benign], 618884 (3), Autosomal recessive; Imerslund-Grasbeck syndrome 1, 261100 (3), Autosomal recessive
TRDMT1	ENSG00000107614	1.191	no	NA	no	no	NA	no	NA
RBP3	ENSG00000107618	0.647	no	NA	no	no	NA	no	?Retinitis pigmentosa 66, 615233 (3), Autosomal recessive
GDF10	ENSG00000107623	0.84	no	NA	no	no	NA	no	NA
DDX50	ENSG00000107625	0.608	no	NA	no	no	NA	no	NA
MAPK8	ENSG00000107643	0.207	no	NA	yes	no	NA	no	NA
SEC23IP	ENSG00000107651	0.514	no	NA	no	no	NA	no	NA
ATE1	ENSG00000107669	0.479	no	NA	no	no	NA	no	NA
NSMCE4A	ENSG00000107672	0.622	no	NA	no	no	NA	no	NA
PLEKHA1	ENSG00000107679	0.728	no	NA	no	no	NA	no	NA
PALD1	ENSG00000107719	0.907	no	NA	no	no	NA	no	NA
UNC5B	ENSG00000107731	0.621	no	NA	no	no	NA	no	NA
CDH23	ENSG00000107736	0.567	no	NA	no	no	NA	yes	Usher syndrome, type 1D, 601067 (3), Digenic recessive, Autosomal recessive; {Pituitary adenoma 5, multiple types}, 617540 (3), Autosomal dominant; Usher syndrome, type 1D/F digenic, 601067 (3), Digenic recessive, Autosomal recessive; Deafness, autosomal recessive 12, 601386 (3), Autosomal recessive
C10orf54	ENSG00000107738	0.467	no	NA	no	no	NA	no	NA
SPOCK2	ENSG00000107742	0.475	no	NA	no	no	NA	no	NA
MICU1	ENSG00000107745	1.291	no	NA	no	no	NA	no	Myopathy with extrapyramidal signs, 615673 (3), Autosomal recessive
PPP3CB	ENSG00000107758	0.098	no	NA	yes	no	NA	no	NA
CCSER2	ENSG00000107771	0.384	no	NA	no	no	NA	no	NA
BMPR1A	ENSG00000107779	0.355	no	NA	no	no	NA	yes	Polyposis syndrome, hereditary mixed, 2, 610069 (3); Polyposis, juvenile intestinal, 174900 (3), Autosomal dominant
MINPP1	ENSG00000107789	0.76	no	NA	no	no	NA	yes	{Thyroid carcinoma, follicular}, 188470 (3), Somatic mutation, Autosomal dominant; Pontocerebellar hypoplasia, type 16, 619527 (3), Autosomal recessive
ACTA2	ENSG00000107796	0.364	no	NA	no	no	NA	yes	Smooth muscle dysfunction syndrome, 613834 (3), Autosomal dominant; Aortic aneurysm, familial thoracic 6, 611788 (3), Autosomal dominant; Moyamoya disease 5, 614042 (3)
LIPA	ENSG00000107798	0.998	no	NA	no	no	NA	no	Wolman disease, 620151 (3), Autosomal recessive; Cholesteryl ester storage disease, 278000 (3), Autosomal recessive
TLX1	ENSG00000107807	0.539	no	NA	no	no	NA	no	NA
C10orf2	ENSG00000107815	0.559	no	NA	no	no	NA	yes	Mitochondrial DNA depletion syndrome 7 (hepatocerebral type), 271245 (3), Autosomal recessive; Progressive external ophthalmoplegia with mitochondrial DNA deletions, autosomal dominant 3, 609286 (3), Autosomal dominant; Perrault syndrome 5, 616138 (3), Autosomal recessive
LZTS2	ENSG00000107816	0.503	no	NA	no	no	NA	no	NA
SFXN3	ENSG00000107819	1.191	no	NA	no	no	NA	no	NA
KAZALD1	ENSG00000107821	1.464	no	NA	no	no	NA	no	NA
FBXW4	ENSG00000107829	0.723	no	NA	no	no	NA	no	NA
FGF8	ENSG00000107831	0.51	yes	perez_et_al_2023,HPO (OFC)	no	yes	unilateral cleft palate,cleft primary palate	yes	Hypogonadotropic hypogonadism 6 with or without anosmia, 612702 (3), Autosomal dominant
NPM3	ENSG00000107833	0.969	no	NA	no	no	NA	no	NA
TNKS2	ENSG00000107854	0.481	no	NA	no	no	NA	no	NA
PITX3	ENSG00000107859	0.479	no	NA	no	no	NA	yes	Cataract 11, multiple types, 610623 (3), Autosomal recessive, Autosomal dominant; Anterior segment dysgenesis 1, multiple subtypes, 107250 (3), Autosomal dominant; Cataract 11, syndromic, autosomal recessive, 610623 (3), Autosomal recessive, Autosomal dominant
GBF1	ENSG00000107862	0.551	no	NA	no	no	NA	yes	Charcot-Marie-Tooth disease, axonal, type 2GG, 606483 (3), Autosomal dominant
ARHGAP21	ENSG00000107863	0.203	no	NA	yes	no	NA	no	NA
CPEB3	ENSG00000107864	0.227	no	NA	yes	no	NA	no	NA
FBXL15	ENSG00000107872	1.118	no	NA	no	no	NA	no	NA
CUEDC2	ENSG00000107874	0.645	no	NA	no	no	NA	no	NA
SUFU	ENSG00000107882	0.111	yes	perez_et_al_2023	yes	yes	cleft palate	yes	{Meningioma, familial, susceptibility to}, 607174 (3), Autosomal dominant; Joubert syndrome 32, 617757 (3), Autosomal recessive; Basal cell nevus syndrome 2, 620343 (3); {Medulloblastoma}, 155255 (3), Somatic mutation, Autosomal recessive, Autosomal dominant
ANKRD26	ENSG00000107890	0.733	no	NA	no	no	NA	yes	Thrombocytopenia 2, 188000 (3), Autosomal dominant
ACBD5	ENSG00000107897	0.529	yes	perez_et_al_2023,HPO (OFC)	no	no	NA	no	Retinal dystrophy with leukodystrophy, 618863 (3), Autosomal recessive
LHPP	ENSG00000107902	1.498	no	NA	no	no	NA	no	NA
LARP4B	ENSG00000107929	0.158	no	NA	yes	no	NA	no	NA
GTPBP4	ENSG00000107937	0.08	no	NA	yes	no	NA	no	NA
EDRF1	ENSG00000107938	0.402	no	NA	no	no	NA	no	NA
BCCIP	ENSG00000107949	0.784	no	NA	no	no	NA	no	NA
MTPAP	ENSG00000107951	0.193	no	NA	yes	no	NA	no	?Spastic ataxia 4, autosomal recessive, 613672 (3), Autosomal recessive
NEURL1	ENSG00000107954	0.739	no	NA	no	no	NA	no	NA
SH3PXD2A	ENSG00000107957	0.296	no	NA	yes	yes	cleft secondary palate,cleft secondary palate	no	NA
PITRM1	ENSG00000107959	0.938	no	NA	no	no	NA	no	Spinocerebellar ataxia, autosomal recessive 30, 619405 (3), Autosomal recessive
OBFC1	ENSG00000107960	1.224	no	NA	no	no	NA	no	Cerebroretinal microangiopathy with calcifications and cysts 2, 617341 (3), Autosomal recessive
MAP3K8	ENSG00000107968	0.323	no	NA	yes	no	NA	no	NA
DKK1	ENSG00000107984	0.728	no	NA	no	no	NA	no	NA
EBF3	ENSG00000108001	0.15	no	NA	yes	no	NA	yes	Hypotonia, ataxia, and delayed development syndrome, 617330 (3), Autosomal dominant
GLRX3	ENSG00000108010	0.477	no	NA	no	no	NA	no	NA
SORCS1	ENSG00000108018	0.338	no	NA	yes	no	NA	no	NA
FAM208B	ENSG00000108021	0.332	no	NA	yes	no	NA	no	NA
XPNPEP1	ENSG00000108039	0.399	no	NA	no	no	NA	no	NA
SMC3	ENSG00000108055	0.037	yes	perez_et_al_2023,HPO (OFC)	yes	no	NA	yes	Cornelia de Lange syndrome 3, 610759 (3), Autosomal dominant
SHOC2	ENSG00000108061	0.138	no	NA	yes	no	NA	yes	Noonan syndrome-like with loose anagen hair 1, 607721 (3), Autosomal dominant
TFAM	ENSG00000108064	0.61	no	NA	no	no	NA	no	?Mitochondrial DNA depletion syndrome 15 (hepatocerebral type), 617156 (3), Autosomal recessive
CCDC6	ENSG00000108091	0.43	no	NA	no	no	NA	no	NA
CUL2	ENSG00000108094	0.093	no	NA	yes	no	NA	no	NA
CCNY	ENSG00000108100	0.417	no	NA	no	no	NA	no	NA
UBE2S	ENSG00000108106	0.637	no	NA	no	no	NA	no	NA
RPL28	ENSG00000108107	0.618	no	NA	no	no	NA	no	NA
ZMIZ1	ENSG00000108175	0.252	no	NA	yes	no	NA	yes	Neurodevelopmental disorder with dysmorphic facies and distal skeletal anomalies, 618659 (3), Autosomal dominant
DNAJC12	ENSG00000108176	1.341	no	NA	no	no	NA	no	Hyperphenylalaninemia, mild, non-BH4-deficient, 617384 (3), Autosomal recessive
PPIF	ENSG00000108179	1.352	no	NA	no	no	NA	no	NA
PBLD	ENSG00000108187	1.57	no	NA	no	no	NA	no	NA
TSPAN14	ENSG00000108219	0.292	no	NA	yes	no	NA	no	NA
LGI1	ENSG00000108231	0.191	no	NA	yes	no	NA	yes	Epilepsy, familial temporal lobe, 1, 600512 (3), Autosomal dominant
TBC1D12	ENSG00000108239	0.602	no	NA	no	no	NA	no	NA
CYP2C18	ENSG00000108242	1.315	no	NA	no	no	NA	no	NA
KRT23	ENSG00000108244	1.337	no	NA	no	no	NA	no	NA
CRYBA1	ENSG00000108255	1.002	no	NA	no	no	NA	yes	Cataract 10, multiple types, 600881 (3), Autosomal dominant
NUFIP2	ENSG00000108256	0.196	no	NA	yes	no	NA	no	NA
GIT1	ENSG00000108262	0.22	no	NA	yes	no	NA	no	NA
TADA2A	ENSG00000108264	0.847	no	NA	no	no	NA	no	NA
AATF	ENSG00000108270	1.065	no	NA	no	no	NA	no	NA
DHRS11	ENSG00000108272	1.328	no	NA	no	no	NA	no	NA
MLLT6	ENSG00000108292	0.182	no	NA	yes	no	NA	no	NA
CWC25	ENSG00000108296	0.789	no	NA	no	no	NA	no	NA
RPL19	ENSG00000108298	0.244	no	NA	yes	no	NA	no	NA
FBXL20	ENSG00000108306	0.257	no	NA	yes	no	NA	no	NA
RUNDC3A	ENSG00000108309	0.443	no	NA	no	no	NA	no	NA
UBTF	ENSG00000108312	0.06	no	NA	yes	no	NA	yes	Neurodegeneration, childhood-onset, with brain atrophy, 617672 (3), Autosomal dominant
CSF3	ENSG00000108342	0.691	no	NA	no	no	NA	no	NA
PSMD3	ENSG00000108344	0.102	no	NA	yes	no	NA	no	NA
CASC3	ENSG00000108349	0.379	no	NA	no	no	NA	no	NA
RAPGEFL1	ENSG00000108352	0.461	no	NA	no	no	NA	no	NA
RGS9	ENSG00000108370	0.847	no	NA	no	no	NA	no	Prolonged electroretinal response suppression 1, 608415 (3), Autosomal recessive
RNF43	ENSG00000108375	0.374	no	NA	no	no	NA	yes	Sessile serrated polyposis cancer syndrome, 617108 (3), Autosomal dominant
WNT3	ENSG00000108379	0.404	yes	perez_et_al_2023,HPO (OFC)	no	no	NA	no	?Tetra-amelia syndrome 1, 273395 (3), Autosomal recessive
ASPA	ENSG00000108381	1.099	no	NA	no	no	NA	no	Canavan disease, 271900 (3), Autosomal recessive
RAD51C	ENSG00000108384	1.491	no	NA	no	no	NA	no	{Breast-ovarian cancer, familial, susceptibility to, 3}, 613399 (3); Fanconi anemia, complementation group O, 613390 (3), Autosomal recessive
SEPT4	ENSG00000108387	0.68	no	NA	no	no	NA	no	Spermatogenic failure 99, 621194 (3), Autosomal recessive
MTMR4	ENSG00000108389	0.25	no	NA	yes	no	NA	no	NA
TRIM37	ENSG00000108395	0.642	yes	perez_et_al_2023	no	no	NA	no	Mulibrey nanism, 253250 (3), Autosomal recessive
P2RX1	ENSG00000108405	1.206	no	NA	no	no	NA	no	NA
DHX40	ENSG00000108406	0.362	no	NA	no	no	NA	no	NA
KRT37	ENSG00000108417	1.311	no	NA	no	no	NA	no	NA
TUBD1	ENSG00000108423	0.92	no	NA	no	no	NA	no	NA
KPNB1	ENSG00000108424	0.092	no	NA	yes	no	NA	no	NA
GOSR2	ENSG00000108433	1.347	yes	GWAS (OFC)	no	no	NA	no	Epilepsy, progressive myoclonic 6, 614018 (3), Autosomal recessive; Muscular dystrophy, congenital, with or without seizures, 620166 (3), Autosomal recessive
PNPO	ENSG00000108439	1.436	no	NA	no	no	NA	no	Pyridoxamine 5'-phosphate oxidase deficiency, 610090 (3), Autosomal recessive
RPS6KB1	ENSG00000108443	0.317	no	NA	yes	no	NA	no	NA
TRIM16L	ENSG00000108448	1.263	no	NA	no	no	NA	no	NA
CDK5RAP3	ENSG00000108465	1.081	no	NA	no	no	NA	no	NA
CBX1	ENSG00000108468	0.26	no	NA	yes	no	NA	no	NA
RECQL5	ENSG00000108469	0.977	no	NA	no	no	NA	no	NA
PIGL	ENSG00000108474	1.506	yes	perez_et_al_2023,HPO (OFC)	no	no	NA	no	CHIME syndrome, 280000 (3), Autosomal recessive
GALK1	ENSG00000108479	1.092	no	NA	no	no	NA	no	Galactokinase deficiency with cataracts, 230200 (3), Autosomal recessive
INTS2	ENSG00000108506	0.277	no	NA	yes	no	NA	no	NA
CAMTA2	ENSG00000108509	0.262	no	NA	yes	no	NA	no	NA
MED13	ENSG00000108510	0.03	no	NA	yes	no	NA	yes	Intellectual developmental disorder, autosomal dominant 61, 618009 (3), Autosomal dominant
HOXB6	ENSG00000108511	1.258	no	NA	no	no	NA	no	NA
ENO3	ENSG00000108515	1.686	no	NA	no	no	NA	no	Glycogen storage disease XIII, 612932 (3), Autosomal recessive
PFN1	ENSG00000108518	0.686	no	NA	no	no	NA	no	NA
RNF167	ENSG00000108523	0.626	no	NA	no	no	NA	no	NA
SLC25A11	ENSG00000108528	0.512	no	NA	no	no	NA	yes	Pheochromocytoma/paraganglioma syndrome 6, 618464 (3), Autosomal dominant
RASD1	ENSG00000108551	1.184	no	NA	no	no	NA	no	NA
CHRNE	ENSG00000108556	0.99	no	NA	no	no	NA	yes	Myasthenic syndrome, congenital, 4A, slow-channel, 605809 (3), Autosomal recessive, Autosomal dominant; Myasthenic syndrome, congenital, 4C, associated with acetylcholine receptor deficiency, 608931 (3), Autosomal recessive; Myasthenic syndrome, congenital, 4B, fast-channel, 616324 (3), Autosomal recessive
RAI1	ENSG00000108557	0.116	yes	perez_et_al_2023,HPO (OFC)	yes	no	NA	yes	Smith-Magenis syndrome, 182290 (3), Autosomal dominant, Isolated cases
NUP88	ENSG00000108559	0.687	no	NA	no	no	NA	no	Fetal akinesia deformation sequence 4, 618393 (3), Autosomal recessive
C1QBP	ENSG00000108561	1.467	no	NA	no	no	NA	no	Combined oxidative phosphorylation deficiency 33, 617713 (3), Autosomal recessive
SLC6A4	ENSG00000108576	0.427	no	NA	no	no	NA	yes	{Obsessive-compulsive disorder}, 164230 (3), Autosomal dominant; {Anxiety-related personality traits}, 607834 (3)
BLMH	ENSG00000108578	0.482	no	NA	no	no	NA	no	NA
CPD	ENSG00000108582	0.433	no	NA	no	no	NA	no	NA
GOSR1	ENSG00000108587	0.642	no	NA	no	no	NA	no	NA
CCDC47	ENSG00000108588	0.875	no	NA	no	no	NA	no	Trichohepatoneurodevelopmental syndrome, 618268 (3), Autosomal recessive
MED31	ENSG00000108590	1.276	no	NA	no	no	NA	no	NA
DRG2	ENSG00000108591	0.886	no	NA	no	no	NA	no	NA
FTSJ3	ENSG00000108592	0.412	no	NA	no	no	NA	no	NA
AKAP10	ENSG00000108599	0.441	no	NA	no	no	NA	no	NA
ALDH3A1	ENSG00000108602	1.533	no	NA	no	no	NA	no	NA
SMARCD2	ENSG00000108604	0.625	no	NA	no	no	NA	no	Specific granule deficiency 2, 617475 (3), Autosomal recessive
ICAM2	ENSG00000108622	1.253	no	NA	no	no	NA	no	NA
SYNGR2	ENSG00000108639	1.578	no	NA	no	no	NA	no	NA
B9D1	ENSG00000108641	0.952	no	NA	no	yes	cleft palate	no	?Meckel syndrome 9, 614209 (3), Autosomal recessive; Joubert syndrome 27, 617120 (3), Autosomal recessive
UTP6	ENSG00000108651	0.668	no	NA	no	no	NA	no	NA
DDX5	ENSG00000108654	0.098	no	NA	yes	no	NA	no	NA
C17orf75	ENSG00000108666	0.483	no	NA	no	no	NA	no	NA
CYTH1	ENSG00000108669	0.122	no	NA	yes	no	NA	no	NA
PSMD11	ENSG00000108671	0.159	no	NA	yes	no	NA	no	NA
LGALS3BP	ENSG00000108679	1.426	no	NA	no	no	NA	no	NA
ASIC2	ENSG00000108684	0.192	no	NA	yes	no	NA	no	NA
CCL7	ENSG00000108688	1.906	no	NA	no	no	NA	no	NA
CCL2	ENSG00000108691	0.997	no	NA	no	no	NA	no	NA
CCL8	ENSG00000108700	1.748	no	NA	no	no	NA	no	NA
CCL1	ENSG00000108702	1.816	no	NA	no	no	NA	no	NA
PEX12	ENSG00000108733	1.847	no	NA	no	no	NA	no	Peroxisome biogenesis disorder 3B, 266510 (3), Autosomal recessive; Peroxisome biogenesis disorder 3A (Zellweger), 614859 (3), Autosomal recessive
HNF1B	ENSG00000108753	0.168	no	NA	yes	no	NA	yes	Type 2 diabetes mellitus, 125853 (3), Autosomal dominant; Renal cysts and diabetes syndrome, 137920 (3), Autosomal dominant; {Renal cell carcinoma}, 144700 (3)
KRT32	ENSG00000108759	1.796	no	NA	no	no	NA	no	NA
DHX58	ENSG00000108771	1.102	no	NA	no	no	NA	no	NA
KAT2A	ENSG00000108773	0.374	no	NA	no	no	NA	no	NA
RAB5C	ENSG00000108774	0.36	no	NA	no	no	NA	no	NA
NAGLU	ENSG00000108784	0.903	no	NA	no	no	NA	yes	?Charcot-Marie-Tooth disease, axonal, type 2V, 616491 (3), Autosomal dominant; Mucopolysaccharidosis type IIIB (Sanfilippo B), 252920 (3), Autosomal recessive
HSD17B1	ENSG00000108786	1.351	no	NA	no	no	NA	no	NA
MLX	ENSG00000108788	0.672	no	NA	no	no	NA	no	NA
CNTNAP1	ENSG00000108797	0.422	no	NA	no	no	NA	no	Lethal congenital contracture syndrome 7, 616286 (3), Autosomal recessive; Hypomyelinating neuropathy, congenital, 3, 618186 (3), Autosomal recessive
ABI3	ENSG00000108798	1.04	no	NA	no	no	NA	no	NA
EZH1	ENSG00000108799	0.421	no	NA	no	no	NA	no	NA
DLX4	ENSG00000108813	1.067	yes	perez_et_al_2023,HPO (OFC)	no	no	NA	yes	?Orofacial cleft 15, 616788 (3), Autosomal dominant
PPP1R9B	ENSG00000108819	0.168	no	NA	yes	no	NA	no	NA
COL1A1	ENSG00000108821	0.105	no	NA	yes	no	NA	yes	Osteogenesis imperfecta, type II, 166210 (3), Autosomal dominant; Caffey disease, 114000 (3), Autosomal dominant; Ehlers-Danlos syndrome, arthrochalasia type, 1, 130060 (3), Autosomal dominant; Osteogenesis imperfecta, type I, 166200 (3), Autosomal dominant; {Bone mineral density variation QTL, osteoporosis}, 166710 (3), Autosomal dominant; Combined osteogenesis imperfecta and Ehlers-Danlos syndrome 1, 619115 (3), Autosomal dominant; Osteogenesis imperfecta, type IV, 166220 (3), Autosomal dominant; Osteogenesis imperfecta, type III, 259420 (3), Autosomal dominant
SGCA	ENSG00000108823	0.789	no	NA	no	no	NA	no	Muscular dystrophy, limb-girdle, autosomal recessive 3, 608099 (3), Autosomal recessive
PTGES3L-AARSD1	ENSG00000108825	0.877	no	NA	no	no	NA	no	NA
MRPL27	ENSG00000108826	0.78	no	NA	no	no	NA	no	NA
VAT1	ENSG00000108828	0.837	no	NA	no	no	NA	no	NA
LRRC59	ENSG00000108829	0.551	no	NA	no	no	NA	no	NA
RND2	ENSG00000108830	1.112	no	NA	no	no	NA	no	NA
ALOX12	ENSG00000108839	1.039	no	NA	no	no	NA	no	NA
HDAC5	ENSG00000108840	0.141	no	NA	yes	no	NA	no	NA
ABCC3	ENSG00000108846	0.896	no	NA	no	no	NA	no	NA
LUC7L3	ENSG00000108848	0.089	no	NA	yes	no	NA	no	NA
PPY	ENSG00000108849	1.704	no	NA	no	no	NA	no	NA
MPP2	ENSG00000108852	0.841	no	NA	no	no	NA	no	NA
SMURF2	ENSG00000108854	0.334	no	NA	yes	no	NA	no	NA
DUSP3	ENSG00000108861	0.837	no	NA	no	no	NA	no	NA
CACNG1	ENSG00000108878	1.819	no	NA	no	no	NA	no	NA
EFTUD2	ENSG00000108883	0.094	yes	perez_et_al_2023,HPO (OFC)	yes	no	NA	yes	Mandibulofacial dysostosis, Guion-Almeida type, 610536 (3), Autosomal dominant
HLF	ENSG00000108924	0.313	no	NA	yes	no	NA	no	NA
SLC16A6	ENSG00000108932	0.836	no	NA	no	no	NA	no	NA
PRKAR1A	ENSG00000108946	0.119	no	NA	yes	no	NA	yes	Pigmented nodular adrenocortical disease, primary, 1, 610489 (3), Autosomal dominant; Acrodysostosis 1, with or without hormone resistance, 101800 (3), Autosomal dominant; Adrenocortical tumor, somatic (3); Carney complex, type 1, 160980 (3), Autosomal dominant; Myxoma, intracardiac, 255960 (3), Autosomal dominant
EFNB3	ENSG00000108947	0.607	no	NA	no	no	NA	no	NA
FAM20A	ENSG00000108950	0.865	no	NA	no	no	NA	no	Amelogenesis imperfecta, type IG (enamel-renal syndrome), 204690 (3), Autosomal recessive
YWHAE	ENSG00000108953	0.235	yes	perez_et_al_2023	yes	no	NA	no	NA
MMD	ENSG00000108960	1.079	no	NA	no	no	NA	no	NA
RANGRF	ENSG00000108961	1.417	no	NA	no	no	NA	no	NA
DPH1	ENSG00000108963	1.372	no	NA	no	yes	cleft secondary palate,cleft palate,cleft palate,cleft palate,cleft palate	no	Developmental delay with short stature, dysmorphic facial features, and sparse hair, 616901 (3), Autosomal recessive
MAP2K6	ENSG00000108984	0.359	no	NA	no	no	NA	no	NA
DHRS7B	ENSG00000109016	1.495	no	NA	no	no	NA	no	NA
WSB1	ENSG00000109046	0.462	no	NA	no	no	NA	no	NA
RCVRN	ENSG00000109047	1.854	no	NA	no	no	NA	no	NA
MYH1	ENSG00000109061	1.081	no	NA	no	no	NA	no	NA
SLC9A3R1	ENSG00000109062	1.157	no	NA	no	no	NA	yes	Nephrolithiasis/osteoporosis, hypophosphatemic, 2, 612287 (3), Autosomal dominant
MYH3	ENSG00000109063	0.63	yes	perez_et_al_2023,HPO (OFC)	no	no	NA	yes	Contractures, pterygia, and spondylocarpostarsal fusion syndrome 1A, 178110 (3), Autosomal dominant; Contractures, pterygia, and spondylocarpotarsal fusion syndrome 1B, 618469 (3), Autosomal recessive; Arthrogryposis, distal, type 2B3 (Sheldon-Hall), 618436 (3), Autosomal dominant; Arthrogryposis, distal, type 2A (Freeman-Sheldon), 193700 (3), Autosomal dominant
NAT9	ENSG00000109065	1.235	no	NA	no	no	NA	no	NA
TMEM104	ENSG00000109066	0.796	no	NA	no	no	NA	no	NA
VTN	ENSG00000109072	1.06	no	NA	no	no	NA	no	NA
TNFAIP1	ENSG00000109079	0.643	no	NA	no	no	NA	no	NA
IFT20	ENSG00000109083	0.854	no	NA	no	no	NA	no	NA
TMEM97	ENSG00000109084	1.495	no	NA	no	no	NA	no	NA
CDR2L	ENSG00000109089	0.832	no	NA	no	no	NA	no	NA
PMP22	ENSG00000109099	0.386	no	NA	no	no	NA	yes	Charcot-Marie-Tooth disease, type 1A, 118220 (3), Autosomal dominant; Roussy-Levy syndrome, 180800 (3), Autosomal dominant; Charcot-Marie-Tooth disease, type 1E, 118300 (3), Autosomal dominant; ?Neuropathy, inflammatory demyelinating, 139393 (3), ?Autosomal dominant; Neuropathy, recurrent, with pressure palsies, 162500 (3), Autosomal dominant; Dejerine-Sottas disease, 145900 (3), Autosomal recessive, Autosomal dominant
FOXN1	ENSG00000109101	0.349	no	NA	yes	no	NA	yes	T-cell lymphopenia, infantile, with or without nail dystrophy, autosomal dominant, 618806 (3), Autosomal dominant; T-cell immunodeficiency, congenital alopecia, and nail dystrophy, 601705 (3), Autosomal recessive
UNC119	ENSG00000109103	1.327	no	NA	no	no	NA	yes	Cone-rod dystrophy 24, 620342 (3), Autosomal dominant; ?Immunodeficiency 13, 615518 (3), Autosomal dominant
ALDOC	ENSG00000109107	0.601	no	NA	no	no	NA	no	NA
SUPT6H	ENSG00000109111	0.087	no	NA	yes	no	NA	no	NA
RAB34	ENSG00000109113	1	yes	HPO (OFC)	no	yes	cleft palate	no	Orofaciodigital syndrome XX, 620718 (3), Autosomal recessive
PHF12	ENSG00000109118	0.135	no	NA	yes	no	NA	no	NA
PHOX2B	ENSG00000109132	0.34	no	NA	yes	no	NA	yes	{Neuroblastoma, susceptibility to, 2}, 613013 (3); Neuroblastoma with Hirschsprung disease, 613013 (3); Central hypoventilation syndrome, congenital, 1, with or without Hirschsprung disease, 209880 (3), Autosomal dominant
TMEM33	ENSG00000109133	0.842	no	NA	no	no	NA	no	NA
GABRA4	ENSG00000109158	0.406	no	NA	no	no	NA	no	NA
GNRHR	ENSG00000109163	0.75	no	NA	no	no	NA	no	Hypogonadotropic hypogonadism 7 without anosmia, 146110 (3), Autosomal recessive
SLAIN2	ENSG00000109171	0.402	no	NA	no	no	NA	no	NA
OCIAD1	ENSG00000109180	1.072	no	NA	no	no	NA	no	NA
UGT2B10	ENSG00000109181	1.637	no	NA	no	no	NA	no	NA
CWH43	ENSG00000109182	1.237	no	NA	no	no	NA	no	NA
DCUN1D4	ENSG00000109184	0.592	no	NA	no	no	NA	no	NA
USP46	ENSG00000109189	0.423	no	NA	no	no	NA	no	NA
SULT1E1	ENSG00000109193	1.27	no	NA	no	no	NA	no	NA
ODAM	ENSG00000109205	1.515	no	NA	no	no	NA	no	NA
SMR3A	ENSG00000109208	1.726	no	NA	no	no	NA	no	NA
CHIC2	ENSG00000109220	0.581	no	NA	no	no	NA	yes	{Leukemia, acute myeloid}, 601626 (3), Somatic mutation, Autosomal dominant
NMU	ENSG00000109255	0.896	no	NA	no	no	NA	no	NA
KIAA1211	ENSG00000109265	0.531	no	NA	no	no	NA	no	NA
LAMTOR3	ENSG00000109270	0.548	no	NA	no	no	NA	no	NA
PF4V1	ENSG00000109272	1.913	no	NA	no	no	NA	no	NA
NFKB1	ENSG00000109320	0.138	no	NA	yes	no	NA	yes	Immunodeficiency, common variable, 12, 616576 (3), Autosomal dominant
AREG	ENSG00000109321	0.823	no	NA	no	no	NA	no	NA
MANBA	ENSG00000109323	0.965	no	NA	no	no	NA	no	Mannosidosis, beta, 248510 (3), Autosomal recessive
UBE2D3	ENSG00000109332	0.665	no	NA	no	no	NA	no	NA
MAPK10	ENSG00000109339	0.466	yes	GWAS (OFC)	no	no	NA	no	NA
ELF2	ENSG00000109381	0.258	no	NA	yes	no	NA	no	NA
NDUFC1	ENSG00000109390	1.269	no	NA	no	no	NA	no	NA
UCP1	ENSG00000109424	1.788	no	NA	no	no	NA	no	NA
TBC1D9	ENSG00000109436	0.487	no	NA	no	no	NA	no	NA
ZNF330	ENSG00000109445	0.59	no	NA	no	no	NA	no	NA
INPP4B	ENSG00000109452	0.353	no	NA	no	no	NA	no	NA
GAB1	ENSG00000109458	0.439	no	NA	no	yes	cleft secondary palate,cleft secondary palate,cleft secondary palate	no	?Deafness, autosomal recessive 26, 605428 (3), Autosomal recessive
KLHL2	ENSG00000109466	0.185	no	NA	yes	no	NA	no	NA
IL2	ENSG00000109471	0.81	no	NA	no	no	NA	no	NA
CPE	ENSG00000109472	0.269	no	NA	yes	no	NA	no	BDV syndrome, 619326 (3), Autosomal recessive
RPL34	ENSG00000109475	0.567	no	NA	no	no	NA	no	NA
WFS1	ENSG00000109501	1.93	no	NA	no	no	NA	yes	Deafness, autosomal dominant 6/14/38, 600965 (3), Autosomal dominant; ?Cataract 41, 116400 (3), Autosomal dominant; Wolfram-like syndrome, autosomal dominant, 614296 (3), Autosomal dominant; {Diabetes mellitus, noninsulin-dependent, association with}, 125853 (3), Autosomal dominant; Wolfram syndrome 1, 222300 (3), Autosomal recessive
ANXA10	ENSG00000109511	1.24	no	NA	no	no	NA	no	NA
GRPEL1	ENSG00000109519	0.778	no	NA	no	no	NA	no	NA
GAR1	ENSG00000109534	0.686	no	NA	no	no	NA	no	NA
FRG1	ENSG00000109536	1.308	no	NA	no	no	NA	no	NA
CLCN3	ENSG00000109572	0.222	no	NA	yes	no	NA	yes	Neurodevelopmental disorder with seizures and brain abnormalities, 619517 (3), Autosomal recessive; Neurodevelopmental disorder with hypotonia and brain abnormalities, 619512 (3), Autosomal dominant
AADAT	ENSG00000109576	0.508	no	NA	no	no	NA	no	NA
GALNT7	ENSG00000109586	0.644	no	NA	no	no	NA	no	NA
DHX15	ENSG00000109606	0.105	no	NA	yes	no	NA	no	NA
SOD3	ENSG00000109610	1.671	no	NA	no	no	NA	no	NA
SEPSECS	ENSG00000109618	0.989	no	NA	no	no	NA	no	Pontocerebellar hypoplasia type 2D, 613811 (3), Autosomal recessive
CPZ	ENSG00000109625	1.953	no	NA	no	no	NA	no	NA
TRIM2	ENSG00000109654	0.27	no	NA	yes	no	NA	no	Charcot-Marie-Tooth disease, type 2R, 615490 (3), Autosomal recessive
SLC2A9	ENSG00000109667	1.141	no	NA	no	no	NA	yes	{Uric acid concentration, serum, QTL 2}, 612076 (3), Autosomal recessive, Autosomal dominant; Hypouricemia, renal, 2, 612076 (3), Autosomal recessive, Autosomal dominant
FBXW7	ENSG00000109670	0.232	no	NA	yes	yes	cleft palate,cleft palate	yes	Developmental delay, hypotonia, and impaired language, 620012 (3), Autosomal dominant
NEIL3	ENSG00000109674	1.081	no	NA	no	no	NA	no	NA
TBC1D19	ENSG00000109680	0.528	no	NA	no	no	NA	no	NA
CLNK	ENSG00000109684	1.766	no	NA	no	no	NA	no	NA
WHSC1	ENSG00000109685	0.119	yes	HPO (OFC)	yes	yes	cleft palate	yes	Rauch-Steindl syndrome, 619695 (3), Autosomal dominant
SH3D19	ENSG00000109686	0.611	no	NA	no	no	NA	no	NA
STIM2	ENSG00000109689	0.293	no	NA	yes	no	NA	no	NA
NKX3-2	ENSG00000109705	0.631	no	NA	no	no	NA	no	Spondylo-megaepiphyseal-metaphyseal dysplasia, 613330 (3), Autosomal recessive
MFSD10	ENSG00000109736	1.313	no	NA	no	no	NA	no	NA
GLRB	ENSG00000109738	0.663	no	NA	no	no	NA	no	Hyperekplexia 2, 614619 (3), Autosomal recessive
BST1	ENSG00000109743	1.358	no	NA	no	no	NA	no	NA
RAPGEF2	ENSG00000109756	0.197	no	NA	yes	no	NA	yes	?Epilepsy, familial adult myoclonic, 7, 618075 (3), Autosomal dominant
HGFAC	ENSG00000109758	0.874	no	NA	no	no	NA	no	NA
SNX25	ENSG00000109762	0.518	no	NA	no	no	NA	no	NA
LRP2BP	ENSG00000109771	0.97	no	NA	no	no	NA	no	NA
UFSP2	ENSG00000109775	0.828	no	NA	no	no	NA	yes	?Hip dysplasia, Beukes type, 142669 (3), Autosomal dominant; Spondyloepimetaphyseal dysplasia, Di Rocco type, 617974 (3), Autosomal dominant; Developmental and epileptic encephalopathy 106, 620028 (3), Autosomal recessive
KLF3	ENSG00000109787	0.431	no	NA	no	no	NA	no	NA
KLHL5	ENSG00000109790	0.656	no	NA	no	no	NA	no	NA
FAM149A	ENSG00000109794	0.793	no	NA	no	no	NA	no	NA
NCAPG	ENSG00000109805	0.606	no	NA	no	no	NA	no	NA
UGDH	ENSG00000109814	0.722	no	NA	no	no	NA	no	Developmental and epileptic encephalopathy 84, 618792 (3), Autosomal recessive
PPARGC1A	ENSG00000109819	0.267	no	NA	yes	no	NA	no	NA
DDX25	ENSG00000109832	1.312	no	NA	no	no	NA	no	NA
CRYAB	ENSG00000109846	1.429	no	NA	no	no	NA	yes	Myopathy, myofibrillar, 2B, infantile-onset, 613869 (3), Autosomal recessive; Myopathy, myofibrillar, 2A, adult-onset, 608810 (3), Autosomal dominant; Cataract 16, multiple types, 613763 (3), Autosomal recessive, Autosomal dominant; Cardiomyopathy, dilated, 1II, 615184 (3), Autosomal dominant
DBX1	ENSG00000109851	0.768	no	NA	no	no	NA	no	NA
HTATIP2	ENSG00000109854	1.903	no	NA	no	no	NA	no	NA
CTSC	ENSG00000109861	1.035	no	NA	no	no	NA	no	Periodontitis 1, juvenile, 170650 (3), Autosomal recessive; Haim-Munk syndrome, 245010 (3), Autosomal recessive; Papillon-Lefevre syndrome, 245000 (3), Autosomal recessive
CCDC34	ENSG00000109881	1.023	no	NA	no	no	NA	no	Spermatogenic failure 76, 620084 (3), Autosomal recessive
ZBTB16	ENSG00000109906	0.193	no	NA	yes	no	NA	no	NA
ELP4	ENSG00000109911	1.028	no	NA	no	no	NA	yes	?Aniridia 2, 617141 (3), Autosomal dominant
ZNF259	ENSG00000109917	0.937	yes	HPO (OFC)	no	no	NA	no	?Growth restriction, hypoplastic kidneys, alopecia, and distinctive facies, 619321 (3), Autosomal recessive
MTCH2	ENSG00000109919	0.564	no	NA	no	no	NA	no	NA
FNBP4	ENSG00000109920	0.142	no	NA	yes	no	NA	no	NA
TECTA	ENSG00000109927	0.58	no	NA	no	no	NA	yes	Deafness, autosomal dominant 8/12, 601543 (3), Autosomal dominant; Deafness, autosomal recessive 21, 603629 (3), Autosomal recessive
SC5D	ENSG00000109929	0.966	no	NA	no	yes	cleft palate	no	Lathosterolosis, 607330 (3), Autosomal recessive
CRTAM	ENSG00000109943	1.165	no	NA	no	no	NA	no	NA
C11orf63	ENSG00000109944	0.92	no	NA	no	no	NA	no	NA
B3GAT1	ENSG00000109956	0.643	no	NA	no	no	NA	no	NA
HSPA8	ENSG00000109971	0.201	no	NA	yes	no	NA	no	NA
P2RX3	ENSG00000109991	0.932	no	NA	no	no	NA	no	NA
VWA5A	ENSG00000110002	1.463	no	NA	no	no	NA	no	NA
DNAJC4	ENSG00000110011	1.727	no	NA	no	no	NA	no	NA
SIAE	ENSG00000110013	1.159	no	NA	no	no	NA	no	NA
SNX15	ENSG00000110025	1.054	no	NA	no	no	NA	no	NA
LPXN	ENSG00000110031	0.994	no	NA	no	no	NA	no	NA
DTX4	ENSG00000110042	0.482	no	NA	no	no	NA	no	NA
ATG2A	ENSG00000110046	0.346	no	NA	yes	no	NA	no	NA
EHD1	ENSG00000110047	0.281	no	NA	yes	no	NA	no	NA
OSBP	ENSG00000110048	0.26	no	NA	yes	no	NA	no	NA
UNC93B1	ENSG00000110057	0.51	no	NA	no	no	NA	no	{Encephalopathy, acute, infection-induced (herpes-specific), susceptibility to, 1}, 610551 (3), Autosomal recessive
PUS3	ENSG00000110060	1.115	no	NA	no	no	NA	no	Neurodevelopmental disorder with microcephaly and gray sclerae, 617051 (3), Autosomal recessive
DCPS	ENSG00000110063	1.242	no	NA	no	no	NA	no	Al-Raqad syndrome, 616459 (3), Autosomal recessive
SUV420H1	ENSG00000110066	0.078	no	NA	yes	no	NA	yes	Intellectual developmental disorder, autosomal dominant 51, 617788 (3), Autosomal dominant
FOXRED1	ENSG00000110074	1.32	no	NA	no	no	NA	no	Mitochondrial complex I deficiency, nuclear type 19, 618241 (3), Autosomal recessive
PPP6R3	ENSG00000110075	0.284	no	NA	yes	no	NA	no	NA
NRXN2	ENSG00000110076	0.258	no	NA	yes	no	NA	no	NA
MS4A6A	ENSG00000110077	1.95	no	NA	no	no	NA	no	NA
MS4A4A	ENSG00000110079	1.353	no	NA	no	no	NA	no	NA
ST3GAL4	ENSG00000110080	0.607	no	NA	no	no	NA	no	NA
CPT1A	ENSG00000110090	0.661	no	NA	no	no	NA	no	CPT deficiency, hepatic, type IA, 255120 (3), Autosomal recessive
CCND1	ENSG00000110092	0.41	no	NA	no	no	NA	yes	{von Hippel-Lindau syndrome, modifier of}, 193300 (3), Autosomal dominant; {Colorectal cancer, susceptibility to}, 114500 (3), Somatic mutation, Autosomal dominant; {Multiple myeloma, susceptibility to}, 254500 (3), Somatic mutation
CCDC86	ENSG00000110104	1.024	no	NA	no	no	NA	no	NA
PRPF19	ENSG00000110107	0.106	no	NA	yes	no	NA	no	NA
TMEM109	ENSG00000110108	1.188	no	NA	no	no	NA	no	NA
CCKBR	ENSG00000110148	0.98	no	NA	no	no	NA	no	NA
HPX	ENSG00000110169	1.128	no	NA	no	no	NA	no	NA
TRIM3	ENSG00000110171	0.293	no	NA	yes	no	NA	no	NA
CHORDC1	ENSG00000110172	0.375	no	NA	no	no	NA	no	NA
FOLR1	ENSG00000110195	0.652	no	NA	no	no	NA	no	Neurodegeneration due to cerebral folate transport deficiency, 613068 (3), Autosomal recessive
ANAPC15	ENSG00000110200	0.775	no	NA	no	no	NA	no	NA
FOLR3	ENSG00000110203	1.096	no	NA	no	no	NA	no	NA
PANX1	ENSG00000110218	1.117	no	NA	no	no	NA	yes	Oocyte/zygote/embryo maturation arrest 7, 618550 (3), Autosomal dominant
ARHGEF17	ENSG00000110237	0.293	no	NA	yes	no	NA	no	NA
APOA5	ENSG00000110243	1.596	no	NA	no	no	NA	yes	Hyperchylomicronemia, late-onset, 144650 (3), Autosomal dominant; {Hypertriglyceridemia, susceptibility to}, 145750 (3), Autosomal dominant
APOA4	ENSG00000110244	1.19	no	NA	no	no	NA	yes	Tubulointerstitial kidney disease, autosomal dominant 6, 621106 (3), Autosomal dominant
APOC3	ENSG00000110245	1.757	no	NA	no	no	NA	no	NA
CEP164	ENSG00000110274	0.837	no	NA	no	no	NA	no	Nephronophthisis 15, 614845 (3), Autosomal recessive
RNF141	ENSG00000110315	1.153	no	NA	no	no	NA	no	NA
KIAA1377	ENSG00000110318	0.962	no	NA	no	no	NA	no	NA
EIF4G2	ENSG00000110321	0.085	no	NA	yes	no	NA	no	NA
IL10RA	ENSG00000110324	0.685	no	NA	no	no	NA	no	Inflammatory bowel disease 28, early onset, autosomal recessive, 613148 (3), Autosomal recessive
GALNT18	ENSG00000110328	0.641	no	NA	no	no	NA	no	NA
BIRC2	ENSG00000110330	0.435	no	NA	no	no	NA	no	NA
UBE4A	ENSG00000110344	0.388	no	NA	no	no	NA	no	Neurodevelopmental disorder with hypotonia and gross motor and speech delay, 619639 (3), Autosomal recessive
DDX6	ENSG00000110367	0.174	no	NA	yes	no	NA	yes	Intellectual developmental disorder with impaired language and dysmorphic facies, 618653 (3), Autosomal dominant
UPK2	ENSG00000110375	1.903	no	NA	no	no	NA	no	NA
CBL	ENSG00000110395	0.503	no	NA	no	no	NA	yes	Noonan syndrome-like disorder with or without juvenile myelomonocytic leukemia, 613563 (3), Autosomal dominant; ?Juvenile myelomonocytic leukemia, 607785 (3), Somatic mutation, Autosomal dominant
PVRL1	ENSG00000110400	0.572	yes	perez_et_al_2023,HPO (OFC)	no	no	NA	no	Cleft lip/palate-ectodermal dysplasia syndrome, 225060 (3), Autosomal recessive; Orofacial cleft 7, 225060 (3), Autosomal recessive
HIPK3	ENSG00000110422	0.367	no	NA	no	no	NA	no	NA
KIAA1549L	ENSG00000110427	0.503	no	NA	no	no	NA	no	NA
FBXO3	ENSG00000110429	0.293	no	NA	yes	no	NA	no	NA
PDHX	ENSG00000110435	0.718	no	NA	no	no	NA	no	Lacticacidemia due to PDX1 deficiency, 245349 (3), Autosomal recessive
SLC1A2	ENSG00000110436	0.424	no	NA	no	no	NA	yes	Developmental and epileptic encephalopathy 41, 617105 (3), Autosomal dominant
COMMD9	ENSG00000110442	0.681	no	NA	no	no	NA	no	NA
SLC15A3	ENSG00000110446	1.366	no	NA	no	no	NA	no	NA
CD5	ENSG00000110448	1.03	no	NA	no	no	NA	no	NA
ACCS	ENSG00000110455	0.839	no	NA	no	no	NA	no	NA
SCGB2A2	ENSG00000110484	1.905	no	NA	no	no	NA	no	NA
MDK	ENSG00000110492	0.868	no	NA	no	no	NA	no	NA
AMBRA1	ENSG00000110497	0.14	no	NA	yes	no	NA	no	NA
MADD	ENSG00000110514	0.576	no	NA	no	no	NA	no	Neurodevelopmental disorder with dysmorphic facies, impaired speech and hypotonia, 619005 (3), Autosomal recessive; DEEAH syndrome, 619004 (3), Autosomal recessive
PTPMT1	ENSG00000110536	1.158	no	NA	no	no	NA	no	Neurodevelopmental disorder with ataxia and brain abnormalities, 621199 (3), Autosomal recessive
NAA40	ENSG00000110583	1.281	no	NA	no	no	NA	no	NA
CARS	ENSG00000110619	0.494	yes	HPO (OFC)	no	no	NA	no	Microcephaly, developmental delay, and brittle hair syndrome, 618891 (3), Autosomal recessive
SLC22A18	ENSG00000110628	1.164	no	NA	no	no	NA	no	NA
CD81	ENSG00000110651	0.381	no	NA	no	no	NA	no	Immunodeficiency, common variable, 6, 613496 (3), Autosomal recessive
SLC35F2	ENSG00000110660	0.965	no	NA	no	no	NA	no	NA
C11orf21	ENSG00000110665	1.078	no	NA	no	no	NA	no	NA
ELMOD1	ENSG00000110675	0.422	yes	GWAS (OFC)	no	no	NA	no	NA
CALCA	ENSG00000110680	1.596	no	NA	no	no	NA	no	NA
SOX6	ENSG00000110693	0.215	yes	HPO (OFC)	yes	no	NA	yes	Tolchin-Le Caignec syndrome, 618971 (3), Autosomal dominant
C11orf58	ENSG00000110696	0.739	no	NA	no	no	NA	no	NA
PITPNM1	ENSG00000110697	0.433	no	NA	no	no	NA	no	NA
RPS13	ENSG00000110700	0.423	no	NA	no	no	NA	no	NA
AIP	ENSG00000110711	0.518	no	NA	no	no	NA	yes	Pituitary adenoma 1, multiple types, 102200 (3), Somatic mutation, Autosomal dominant; Pituitary adenoma predisposition, 102200 (3), Somatic mutation, Autosomal dominant
NUP98	ENSG00000110713	0.122	no	NA	yes	no	NA	no	NA
NDUFS8	ENSG00000110717	0.738	no	NA	no	no	NA	no	Mitochondrial complex I deficiency, nuclear type 2, 618222 (3), Autosomal recessive
TCIRG1	ENSG00000110719	0.866	no	NA	no	no	NA	no	Osteopetrosis, autosomal recessive 1, 259700 (3), Autosomal recessive
CHKA	ENSG00000110721	0.479	no	NA	no	no	NA	no	Neurodevelopmental disorder with microcephaly, movement abnormalities, and seizures, 620023 (3), Autosomal recessive
EXPH5	ENSG00000110723	0.943	no	NA	no	no	NA	no	Epidermolysis bullosa simplex 4, localized or generalized intermediate, autosomal recessive, 615028 (3), Autosomal recessive
HPS5	ENSG00000110756	0.733	no	NA	no	no	NA	no	Hermansky-Pudlak syndrome 5, 614074 (3), Autosomal recessive
GTF2H1	ENSG00000110768	0.291	no	NA	yes	no	NA	no	NA
POU2AF1	ENSG00000110777	0.568	no	NA	no	no	NA	no	NA
PTPN5	ENSG00000110786	0.56	no	NA	no	no	NA	no	NA
VWF	ENSG00000110799	0.593	no	NA	no	no	NA	yes	von Willebrand disease, type 1, 193400 (3), Autosomal dominant; von Willebrand disease, types 2A, 2B, 2M, and 2N, 613554 (3), Autosomal recessive, Autosomal dominant; von Willebrand disease, type 3, 277480 (3), Autosomal recessive
PSMD9	ENSG00000110801	1.446	no	NA	no	no	NA	no	NA
LEPREL2	ENSG00000110811	1.01	no	NA	no	no	NA	no	NA
PPFIBP1	ENSG00000110841	0.751	no	NA	no	no	NA	no	Neurodevelopmental disorder with seizures, microcephaly, and brain abnormalities, 620024 (3), Autosomal recessive
PRPF40B	ENSG00000110844	0.246	no	NA	yes	no	NA	no	NA
CD69	ENSG00000110848	0.917	no	NA	no	no	NA	no	NA
PRDM4	ENSG00000110851	0.607	no	NA	no	no	NA	no	NA
CLEC2B	ENSG00000110852	1.188	no	NA	no	no	NA	no	NA
COQ5	ENSG00000110871	0.951	no	NA	no	no	NA	no	?Coenzyme Q10 deficiency, primary, 9, 619028 (3), Autosomal recessive
SELPLG	ENSG00000110876	1.631	no	NA	no	no	NA	no	NA
CORO1C	ENSG00000110880	0.209	no	NA	yes	no	NA	no	NA
ASIC1	ENSG00000110881	0.344	no	NA	yes	no	NA	no	NA
DAO	ENSG00000110887	1.697	no	NA	no	no	NA	no	NA
CAPRIN2	ENSG00000110888	0.381	no	NA	no	no	NA	no	NA
TSPAN11	ENSG00000110900	1.291	no	NA	no	no	NA	no	NA
KCTD10	ENSG00000110906	0.412	no	NA	no	no	NA	no	NA
SLC11A2	ENSG00000110911	0.526	no	NA	no	no	NA	no	Anemia, hypochromic microcytic, with iron overload 1, 206100 (3), Autosomal recessive
MLEC	ENSG00000110917	0.545	no	NA	no	no	NA	no	NA
MVK	ENSG00000110921	0.545	no	NA	no	no	NA	yes	Hyper-IgD syndrome, 260920 (3), Autosomal recessive; Porokeratosis 3, multiple types, 175900 (3), Autosomal dominant; Mevalonic aciduria, 610377 (3), Autosomal recessive
CSRNP2	ENSG00000110925	0.334	no	NA	yes	no	NA	no	NA
CAMKK2	ENSG00000110931	0.47	no	NA	no	no	NA	no	NA
BIN2	ENSG00000110934	0.973	no	NA	no	no	NA	no	NA
IL23A	ENSG00000110944	0.711	no	NA	no	no	NA	no	NA
ATP5B	ENSG00000110955	0.309	no	NA	yes	no	NA	yes	?Hypermetabolism due to uncoupled mitochondrial oxidative phosphorylation 2, 620085 (3), Autosomal dominant
PTGES3	ENSG00000110958	0.233	no	NA	yes	no	NA	no	NA
SYT10	ENSG00000110975	0.753	no	NA	no	no	NA	no	NA
BCL7A	ENSG00000110987	0.725	no	NA	no	no	NA	no	NA
RSRC2	ENSG00000111011	0.217	no	NA	yes	no	NA	no	NA
CYP27B1	ENSG00000111012	0.983	no	NA	no	no	NA	no	Vitamin D-dependent rickets, type I, 264700 (3), Autosomal recessive
MYF6	ENSG00000111046	1.132	no	NA	no	no	NA	no	NA
MYF5	ENSG00000111049	1.226	no	NA	no	yes	cleft soft palate	no	Ophthalmoplegia, external, with rib and vertebral anomalies, 618155 (3), Autosomal recessive
LIN7A	ENSG00000111052	1.339	no	NA	no	no	NA	no	NA
KRT18	ENSG00000111057	0.443	yes	GWAS (OFC)	no	no	NA	no	Cirrhosis, cryptogenic, 215600 (3), Autosomal recessive; {Cirrhosis, noncryptogenic, susceptibility to}, 215600 (3), Autosomal recessive
ACSS3	ENSG00000111058	0.951	no	NA	no	no	NA	no	NA
TENC1	ENSG00000111077	0.498	no	NA	no	no	NA	no	NA
GLI1	ENSG00000111087	0.924	no	NA	no	no	NA	no	Polydactyly, preaxial I, 174400 (3), Autosomal recessive; Polydactyly, postaxial, type A8, 618123 (3), Autosomal recessive
PPM1H	ENSG00000111110	0.402	no	NA	no	no	NA	no	NA
METAP2	ENSG00000111142	0.593	no	NA	no	no	NA	no	NA
LTA4H	ENSG00000111144	0.715	no	NA	no	no	NA	no	NA
ELK3	ENSG00000111145	0.715	no	NA	no	no	NA	no	NA
SLC6A12	ENSG00000111181	0.825	no	NA	no	no	NA	no	NA
WNT5B	ENSG00000111186	0.494	no	NA	no	no	NA	no	NA
MAGOHB	ENSG00000111196	0.741	no	NA	no	no	NA	no	NA
TRPV4	ENSG00000111199	1.057	no	NA	no	no	NA	yes	Neuronopathy, distal hereditary motor, autosomal dominant 8, 600175 (3), Autosomal dominant; Spondylometaphyseal dysplasia, Kozlowski type, 184252 (3), Autosomal dominant; Digital arthropathy-brachydactyly, familial, 606835 (3), Autosomal dominant; [Sodium serum level QTL 1], 613508 (3); SED, Maroteaux type, 184095 (3), Autosomal dominant; Metatropic dysplasia, 156530 (3), Autosomal dominant; Scapuloperoneal spinal muscular atrophy, 181405 (3), Autosomal dominant; Hereditary motor and sensory neuropathy, type IIc, 606071 (3), Autosomal dominant; ?Avascular necrosis of femoral head, primary, 2, 617383 (3), Autosomal dominant; Parastremmatic dwarfism, 168400 (3), Autosomal dominant; Brachyolmia type 3, 113500 (3), Autosomal dominant
ITFG2	ENSG00000111203	0.951	no	NA	no	no	NA	no	NA
FOXM1	ENSG00000111206	0.591	no	NA	no	no	NA	no	NA
PRR4	ENSG00000111215	1.723	no	NA	no	no	NA	no	NA
PRMT8	ENSG00000111218	0.303	no	NA	yes	no	NA	no	NA
PARP11	ENSG00000111224	1.189	no	NA	no	no	NA	no	NA
ARPC3	ENSG00000111229	0.683	no	NA	no	no	NA	no	NA
GPN3	ENSG00000111231	1.069	no	NA	no	no	NA	no	NA
VPS29	ENSG00000111237	0.534	no	NA	no	no	NA	no	NA
FGF6	ENSG00000111241	1.428	no	NA	no	no	NA	no	NA
MYL2	ENSG00000111245	1.751	no	NA	no	no	NA	yes	Cardiomyopathy, hypertrophic, 10, 608758 (3), Autosomal dominant; Myopathy, myofibrillar, 12, infantile-onset, with cardiomyopathy, 619424 (3), Autosomal recessive
RAD51AP1	ENSG00000111247	0.739	no	NA	no	no	NA	no	NA
CUX2	ENSG00000111249	0.187	yes	GWAS (OFC)	yes	no	NA	yes	Developmental and epileptic encephalopathy 67, 618141 (3), Autosomal dominant
SH2B3	ENSG00000111252	0.803	no	NA	no	no	NA	no	NA
AKAP3	ENSG00000111254	0.528	no	NA	no	no	NA	no	Spermatogenic failure 82, 620353 (3), Autosomal recessive
MANSC1	ENSG00000111261	1.334	no	NA	no	no	NA	no	NA
KCNA1	ENSG00000111262	0.73	no	NA	no	no	NA	yes	Episodic ataxia/myokymia syndrome, 160120 (3), Autosomal dominant
DUSP16	ENSG00000111266	0.502	no	NA	no	no	NA	no	NA
CREBL2	ENSG00000111269	0.556	no	NA	no	no	NA	no	NA
ACAD10	ENSG00000111271	1.085	no	NA	no	no	NA	no	NA
ALDH2	ENSG00000111275	1.094	no	NA	no	no	NA	yes	{Esophageal cancer, alcohol-related, susceptibility to} (3); {Sublingual nitroglycerin, susceptibility to poor response to} (3); Alcohol sensitivity, acute, 610251 (3), Autosomal dominant; {Hangover, susceptibility to}, 610251 (3), Autosomal dominant
CDKN1B	ENSG00000111276	0.645	no	NA	no	no	NA	yes	Multiple endocrine neoplasia, type IV, 610755 (3), Autosomal dominant
GPRC5D	ENSG00000111291	0.898	no	NA	no	no	NA	no	NA
NAA25	ENSG00000111300	0.108	yes	GWAS (OFC)	yes	no	NA	no	NA
GSG1	ENSG00000111305	0.927	no	NA	no	no	NA	no	NA
SCNN1A	ENSG00000111319	0.912	no	NA	no	no	NA	yes	Pseudohypoaldosteronism, type IB1, autosomal recessive, 264350 (3), Autosomal recessive; ?Liddle syndrome 3, 618126 (3), Autosomal dominant; Bronchiectasis with or without elevated sweat chloride 2, 613021 (3), Autosomal dominant
LTBR	ENSG00000111321	0.491	no	NA	no	no	NA	no	NA
OGFOD2	ENSG00000111325	1.77	no	NA	no	no	NA	no	NA
CDK2AP1	ENSG00000111328	0.857	no	NA	no	no	NA	no	NA
OAS3	ENSG00000111331	1.27	no	NA	no	no	NA	no	NA
OAS2	ENSG00000111335	1.249	no	NA	no	no	NA	no	NA
ART4	ENSG00000111339	1.072	no	NA	no	no	NA	no	NA
MGP	ENSG00000111341	1.659	no	NA	no	no	NA	no	Keutel syndrome, 245150 (3), Autosomal recessive
RASAL1	ENSG00000111344	0.953	no	NA	no	no	NA	no	NA
ARHGDIB	ENSG00000111348	1.297	no	NA	no	no	NA	no	NA
GTF2H3	ENSG00000111358	1.043	no	NA	no	no	NA	no	NA
EIF2B1	ENSG00000111361	0.976	no	NA	no	no	NA	no	Leukoencephalopathy with vanishing white matter 1, with or without ovarian failure, 603896 (3), Autosomal recessive
DDX55	ENSG00000111364	0.869	no	NA	no	no	NA	no	NA
SLC38A1	ENSG00000111371	0.35	no	NA	yes	no	NA	no	NA
RERGL	ENSG00000111404	1.693	no	NA	no	no	NA	no	NA
ENDOU	ENSG00000111405	1.303	no	NA	no	no	NA	no	NA
C12orf49	ENSG00000111412	1.028	no	NA	no	no	NA	no	NA
VDR	ENSG00000111424	0.878	no	NA	no	no	NA	no	Rickets, vitamin D-resistant, type IIA, 277440 (3), Autosomal recessive
FZD10	ENSG00000111432	0.863	no	NA	no	no	NA	no	NA
RFC5	ENSG00000111445	0.75	no	NA	no	no	NA	no	NA
STX2	ENSG00000111450	1.105	no	NA	no	no	NA	no	NA
GPR133	ENSG00000111452	0.812	no	NA	no	no	NA	no	NA
COPZ1	ENSG00000111481	0.344	no	NA	yes	no	NA	no	NA
TBC1D30	ENSG00000111490	0.353	no	NA	no	no	NA	no	NA
CAND1	ENSG00000111530	0.101	no	NA	yes	no	NA	no	NA
IL26	ENSG00000111536	1.345	no	NA	no	no	NA	no	NA
IFNG	ENSG00000111537	0.822	no	NA	no	no	NA	yes	{Hepatitis C virus, response to therapy of}, 609532 (3); {TSC2 angiomyolipomas, renal, modifier of}, 613254 (3), Autosomal dominant; {Aplastic anemia}, 609135 (3); ?Immunodeficiency 69, mycobacteriosis, 618963 (3), Autosomal recessive; {Tuberculosis, protection against}, 607948 (3); {AIDS, rapid progression to}, 609423 (3)
RAB5B	ENSG00000111540	0.752	no	NA	no	no	NA	no	NA
MDM1	ENSG00000111554	0.892	no	NA	no	no	NA	no	NA
NUP107	ENSG00000111581	0.57	yes	perez_et_al_2023,HPO (OFC)	no	no	NA	no	?Ovarian dysgenesis 6, 618078 (3), Autosomal recessive; Galloway-Mowat syndrome 7, 618348 (3), Autosomal recessive; Nephrotic syndrome, type 11, 616730 (3), Autosomal recessive
CNOT2	ENSG00000111596	0.189	yes	perez_et_al_2023	yes	no	NA	yes	Intellectual developmental disorder with nasal speech, dysmorphic facies, and variable skeletal anomalies, 618608 (3), Autosomal dominant
TIMELESS	ENSG00000111602	0.977	no	NA	no	no	NA	yes	?Advance sleep phase syndrome, familial, 4, 620015 (3), Autosomal dominant
CPSF6	ENSG00000111605	0.163	no	NA	yes	no	NA	no	NA
KRR1	ENSG00000111615	0.721	no	NA	no	no	NA	no	NA
MRPL51	ENSG00000111639	1.256	no	NA	no	no	NA	no	NA
GAPDH	ENSG00000111640	0.667	no	NA	no	no	NA	no	NA
NOP2	ENSG00000111641	0.168	no	NA	yes	no	NA	no	NA
CHD4	ENSG00000111642	0.156	no	NA	yes	no	NA	yes	Sifrim-Hitz-Weiss syndrome, 617159 (3), Autosomal dominant
ACRBP	ENSG00000111644	0.934	no	NA	no	no	NA	no	NA
UHRF1BP1L	ENSG00000111647	0.412	no	NA	no	no	NA	no	NA
COPS7A	ENSG00000111652	0.685	no	NA	no	no	NA	no	NA
ING4	ENSG00000111653	0.738	no	NA	no	no	NA	no	NA
GNB3	ENSG00000111664	1.378	no	NA	no	no	NA	no	Night blindness, congenital stationary, type 1H, 617024 (3), Autosomal recessive; {Hypertension, essential, susceptibility to}, 145500 (3), Multifactorial
CDCA3	ENSG00000111665	0.504	no	NA	no	no	NA	no	NA
CHPT1	ENSG00000111666	0.826	yes	GWAS (OFC)	no	no	NA	no	NA
USP5	ENSG00000111667	0.316	no	NA	yes	no	NA	no	NA
TPI1	ENSG00000111669	0.733	no	NA	no	no	NA	no	Hemolytic anemia due to triosephosphate isomerase deficiency, 615512 (3), Autosomal recessive
GNPTAB	ENSG00000111670	0.821	no	NA	no	no	NA	no	Mucolipidosis III alpha/beta, 252600 (3), Autosomal recessive; Mucolipidosis II alpha/beta, 252500 (3), Autosomal recessive
SPSB2	ENSG00000111671	1.001	no	NA	no	no	NA	no	NA
ENO2	ENSG00000111674	0.471	no	NA	no	no	NA	no	NA
ATN1	ENSG00000111676	0.194	yes	perez_et_al_2023,HPO (OFC)	yes	no	NA	yes	Dentatorubral-pallidoluysian atrophy, 125370 (3), Autosomal dominant; Congenital hypotonia, epilepsy, developmental delay, and digital anomalies, 618494 (3), Autosomal dominant
C12orf57	ENSG00000111678	1.863	no	NA	no	no	NA	no	Temtamy syndrome, 218340 (3), Autosomal recessive
PTPN6	ENSG00000111679	0.132	no	NA	yes	no	NA	no	NA
LPCAT3	ENSG00000111684	0.268	no	NA	yes	no	NA	no	NA
NT5DC3	ENSG00000111696	0.808	no	NA	no	no	NA	no	NA
SLCO1B3	ENSG00000111700	1.545	no	NA	no	no	NA	no	NA
APOBEC1	ENSG00000111701	1.59	no	NA	no	no	NA	no	NA
NANOG	ENSG00000111704	0.557	no	NA	no	no	NA	no	NA
SUDS3	ENSG00000111707	0.644	no	NA	no	no	NA	no	NA
GOLT1B	ENSG00000111711	0.476	no	NA	no	no	NA	no	NA
GYS2	ENSG00000111713	1.125	no	NA	no	no	NA	no	Glycogen storage disease 0, liver, 240600 (3), Autosomal recessive
LDHB	ENSG00000111716	1.204	no	NA	no	no	NA	no	NA
PRKAB1	ENSG00000111725	0.843	no	NA	no	no	NA	no	NA
CMAS	ENSG00000111726	0.433	no	NA	no	no	NA	no	NA
HCFC2	ENSG00000111727	0.198	no	NA	yes	no	NA	no	NA
ST8SIA1	ENSG00000111728	0.527	no	NA	no	no	NA	no	NA
CLEC4A	ENSG00000111729	1.305	no	NA	no	no	NA	no	NA
C2CD5	ENSG00000111731	0.705	no	NA	no	no	NA	no	NA
AICDA	ENSG00000111732	1.329	no	NA	no	no	NA	no	Immunodeficiency with hyper-IgM, type 2, 605258 (3), Autosomal recessive
RAB35	ENSG00000111737	0.254	no	NA	yes	no	NA	no	NA
PHC1	ENSG00000111752	0.243	no	NA	yes	yes	bilateral cleft palate,cleft secondary palate,cleft hard palate,cleft secondary palate,cleft secondary palate	no	?Microcephaly 11, primary, autosomal recessive, 615414 (3), Autosomal recessive
COX6A1	ENSG00000111775	1.757	no	NA	no	no	NA	no	Charcot-Marie-Tooth disease, recessive intermediate D, 616039 (3), Autosomal recessive
AL021546.6	ENSG00000111780	1.653	no	NA	no	no	NA	no	NA
RFX4	ENSG00000111783	0.147	no	NA	yes	no	NA	no	NA
RIC8B	ENSG00000111785	0.196	no	NA	yes	no	NA	no	NA
SRSF9	ENSG00000111786	0.529	no	NA	no	no	NA	no	NA
FGFR1OP2	ENSG00000111790	0.872	no	NA	no	yes	cleft palate	no	NA
KLRB1	ENSG00000111796	1.441	no	NA	no	no	NA	no	NA
COL12A1	ENSG00000111799	0.282	no	NA	yes	no	NA	yes	Bethlem myopathy 2, 616471 (3), Autosomal dominant; ?Ullrich congenital muscular dystrophy 2, 616470 (3), Autosomal recessive
BTN3A3	ENSG00000111801	1.667	no	NA	no	no	NA	no	NA
TDP2	ENSG00000111802	1.134	no	NA	no	no	NA	no	Spinocerebellar ataxia, autosomal recessive 23, 616949 (3), Autosomal recessive
FRK	ENSG00000111816	1.084	no	NA	no	no	NA	no	NA
DSE	ENSG00000111817	0.377	no	NA	no	no	NA	no	Ehlers-Danlos syndrome, musculocontractural type 2, 615539 (3), Autosomal recessive
RWDD1	ENSG00000111832	0.39	no	NA	no	no	NA	no	NA
RSPH4A	ENSG00000111834	0.939	no	NA	no	no	NA	no	Ciliary dyskinesia, primary, 11, 612649 (3), Autosomal recessive
MAK	ENSG00000111837	1.205	no	NA	no	no	NA	no	Retinitis pigmentosa 62, 614181 (3), Autosomal recessive
TMEM14C	ENSG00000111843	1.426	no	NA	no	no	NA	no	NA
PAK1IP1	ENSG00000111845	0.518	no	NA	no	yes	cleft secondary palate	no	NA
GCNT2	ENSG00000111846	1.161	no	NA	no	no	NA	yes	[Blood group, Ii], 110800 (3), Autosomal dominant; Adult i phenotype without cataract, 110800 (3), Autosomal dominant; Cataract 13 with adult i phenotype, 116700 (3), Autosomal recessive
SMIM8	ENSG00000111850	1.879	no	NA	no	no	NA	no	NA
NEDD9	ENSG00000111859	0.435	no	NA	no	no	NA	no	NA
CEP85L	ENSG00000111860	0.707	no	NA	no	no	NA	yes	Lissencephaly 10, 618873 (3), Autosomal dominant
ADTRP	ENSG00000111863	1.365	yes	GWAS (OFC)	no	no	NA	no	NA
ASF1A	ENSG00000111875	0.485	no	NA	no	no	NA	no	NA
MCM9	ENSG00000111877	0.872	no	NA	no	no	NA	no	Ovarian dysgenesis 4, 616185 (3), Autosomal recessive
FAM184A	ENSG00000111879	0.885	no	NA	no	no	NA	no	NA
RNGTT	ENSG00000111880	0.407	no	NA	no	no	NA	no	NA
MAN1A1	ENSG00000111885	0.462	no	NA	no	no	NA	no	NA
GABRR2	ENSG00000111886	0.893	no	NA	no	no	NA	no	NA
SERINC1	ENSG00000111897	0.608	no	NA	no	no	NA	no	NA
HDDC2	ENSG00000111906	1.19	no	NA	no	no	NA	no	NA
TPD52L1	ENSG00000111907	1.244	no	NA	no	no	NA	no	NA
HINT3	ENSG00000111911	1.785	no	NA	no	no	NA	no	NA
NCOA7	ENSG00000111912	0.521	no	NA	no	no	NA	no	NA
FAM65B	ENSG00000111913	0.328	no	NA	yes	no	NA	yes	Deafness, autosomal dominant 21, 607017 (3), Autosomal dominant; ?Deafness, autosomal recessive 104, 616515 (3), Autosomal recessive
SASH1	ENSG00000111961	0.44	no	NA	no	no	NA	yes	Dyschromatosis universalis hereditaria 1, 127500 (3), Autosomal dominant; ?Cancer, alopecia, pigment dyscrasia, onychodystrophy, and keratoderma, 618373 (3), Autosomal recessive
UST	ENSG00000111962	0.494	no	NA	no	no	NA	no	NA
ULBP1	ENSG00000111981	1.52	no	NA	no	no	NA	no	NA
FBXO5	ENSG00000112029	0.32	no	NA	yes	no	NA	no	NA
MTRF1L	ENSG00000112031	1.48	no	NA	no	no	NA	no	NA
PPARD	ENSG00000112033	0.19	no	NA	yes	no	NA	no	NA
OPRM1	ENSG00000112038	1.307	no	NA	no	no	NA	no	NA
FANCE	ENSG00000112039	0.892	no	NA	no	no	NA	no	Fanconi anemia, complementation group E, 600901 (3), Autosomal recessive
TULP1	ENSG00000112041	0.605	no	NA	no	no	NA	no	Leber congenital amaurosis 15, 613843 (3), Autosomal recessive; Retinitis pigmentosa 14, 600132 (3), Autosomal recessive
SLC26A8	ENSG00000112053	0.835	no	NA	no	no	NA	yes	Spermatogenic failure 3, 606766 (3), Autosomal recessive, Autosomal dominant
MAPK14	ENSG00000112062	0.473	no	NA	no	no	NA	no	NA
RHAG	ENSG00000112077	0.65	no	NA	no	no	NA	yes	Overhydrated hereditary stomatocytosis, 185000 (3), Autosomal dominant; Anemia, hemolytic, Rh-null, regulator type, 268150 (3), Autosomal recessive
KCTD20	ENSG00000112078	0.792	no	NA	no	no	NA	no	NA
STK38	ENSG00000112079	0.641	no	NA	no	no	NA	no	NA
SRSF3	ENSG00000112081	0.291	no	NA	yes	no	NA	no	NA
SOD2	ENSG00000112096	0.753	no	NA	no	no	NA	no	NA
MRPL18	ENSG00000112110	1.306	no	NA	no	no	NA	no	NA
IL17A	ENSG00000112115	1.141	no	NA	no	no	NA	no	NA
IL17F	ENSG00000112116	1.179	no	NA	no	no	NA	no	NA
MCM3	ENSG00000112118	0.753	no	NA	no	no	NA	no	NA
RNF8	ENSG00000112130	0.183	no	NA	yes	no	NA	no	NA
PHACTR1	ENSG00000112137	0.917	no	NA	no	no	NA	yes	Developmental and epileptic encephalopathy 70, 618298 (3), Autosomal dominant
MDGA1	ENSG00000112139	0.311	no	NA	yes	no	NA	no	NA
ICK	ENSG00000112144	0.613	yes	perez_et_al_2023,HPO (OFC)	no	yes	cleft palate	yes	Cranioectodermal dysplasia 6, 621337 (3), Autosomal recessive; {Epilepsy, juvenile myoclonic, susceptibility to, 10}, 617924 (3), Autosomal dominant; Endocrine-cerebroosteodysplasia, 612651 (3), Autosomal recessive
FBXO9	ENSG00000112146	0.701	no	NA	no	no	NA	no	NA
CD83	ENSG00000112149	1.07	no	NA	no	no	NA	no	NA
MDN1	ENSG00000112159	0.316	no	NA	yes	no	NA	no	NA
GLP1R	ENSG00000112164	0.437	no	NA	no	no	NA	no	NA
SAYSD1	ENSG00000112167	1.651	no	NA	no	no	NA	no	NA
BMP5	ENSG00000112175	0.698	no	NA	no	no	NA	no	NA
BACH2	ENSG00000112182	0.233	no	NA	yes	no	NA	yes	Immunodeficiency 60 and autoimmunity, 618394 (3), Autosomal dominant
RBM24	ENSG00000112183	0.903	no	NA	no	no	NA	no	NA
CAP2	ENSG00000112186	0.407	no	NA	no	no	NA	no	Cardiomyopathy, dilated, 2I, 620462 (3), Autosomal recessive
TREML2	ENSG00000112195	1.717	no	NA	no	no	NA	no	NA
ZNF451	ENSG00000112200	0.778	no	NA	no	no	NA	no	NA
BAG2	ENSG00000112208	1.151	no	NA	no	no	NA	no	NA
RAB23	ENSG00000112210	0.833	no	NA	no	no	NA	no	Carpenter syndrome, 201000 (3), Autosomal recessive
TSPO2	ENSG00000112212	1.608	no	NA	no	no	NA	no	NA
FHL5	ENSG00000112214	1.613	no	NA	no	no	NA	no	NA
GPR63	ENSG00000112218	0.701	no	NA	no	no	NA	no	NA
KHDRBS2	ENSG00000112232	0.61	no	NA	no	no	NA	no	NA
FBXL4	ENSG00000112234	0.918	no	NA	no	no	NA	no	Mitochondrial DNA depletion syndrome 13 (encephalomyopathic type), 615471 (3), Autosomal recessive
CCNC	ENSG00000112237	0.146	no	NA	yes	no	NA	no	NA
PRDM13	ENSG00000112238	0.461	no	NA	no	no	NA	no	Pontocerebellar hypoplasia, type 17, 619909 (3), Autosomal recessive; Cerebellar dysfunction, impaired intellectual development, and hypogonadotropic hypogonadism, 619761 (3), Autosomal recessive
E2F3	ENSG00000112242	0.349	no	NA	yes	no	NA	no	NA
PTP4A1	ENSG00000112245	0.792	no	NA	no	no	NA	no	NA
SIM1	ENSG00000112246	0.253	no	NA	yes	no	NA	no	NA
ASCC3	ENSG00000112249	0.568	yes	HPO (OFC)	no	no	NA	no	Intellectual developmental disorder, autosomal recessive 81, 620700 (3), Autosomal recessive
HDGFL1	ENSG00000112273	1.025	no	NA	no	no	NA	no	NA
BVES	ENSG00000112276	0.945	no	NA	no	no	NA	no	Muscular dystrophy, limb-girdle, autosomal recessive 25, 616812 (3), Autosomal recessive
COL9A1	ENSG00000112280	0.814	yes	perez_et_al_2023	no	no	NA	yes	Stickler syndrome, type IV, 614134 (3), Autosomal recessive; ?Epiphyseal dysplasia, multiple, 6, 614135 (3), Autosomal dominant
MED23	ENSG00000112282	0.501	no	NA	no	no	NA	no	Intellectual developmental disorder, autosomal recessive 18, with or without epilepsy, 614249 (3), Autosomal recessive
WASF1	ENSG00000112290	0.215	no	NA	yes	no	NA	yes	Neurodevelopmental disorder with absent language and variable seizures, 618707 (3), Autosomal dominant
GPLD1	ENSG00000112293	0.833	no	NA	no	no	NA	no	NA
ALDH5A1	ENSG00000112294	0.937	no	NA	no	no	NA	no	Succinic semialdehyde dehydrogenase deficiency, 271980 (3), Autosomal recessive
AIM1	ENSG00000112297	1.006	no	NA	no	no	NA	no	NA
VNN1	ENSG00000112299	1.041	no	NA	no	no	NA	no	NA
VNN2	ENSG00000112303	1.568	no	NA	no	no	NA	no	NA
ACOT13	ENSG00000112304	1.936	no	NA	no	no	NA	no	NA
SMAP1	ENSG00000112305	0.264	no	NA	yes	no	NA	no	NA
RPS12	ENSG00000112306	0.425	no	NA	no	no	NA	no	NA
C6orf62	ENSG00000112308	0.24	no	NA	yes	no	NA	no	NA
B3GAT2	ENSG00000112309	1.352	no	NA	no	no	NA	no	NA
GMNN	ENSG00000112312	0.825	yes	perez_et_al_2023,HPO (OFC)	no	no	NA	yes	Meier-Gorlin syndrome 6, 616835 (3), Autosomal dominant
EYA4	ENSG00000112319	0.45	no	NA	no	yes	cleft palate	yes	?Cardiomyopathy, dilated, 1J, 605362 (3), Autosomal dominant; Deafness, autosomal dominant 10, 601316 (3), Autosomal dominant
SOBP	ENSG00000112320	0.127	no	NA	yes	no	NA	no	?Impaired intellectual development, anterior maxillary protrusion, and strabismus, 613671 (3), Autosomal recessive
NR2E1	ENSG00000112333	0.156	no	NA	yes	no	NA	no	NA
SNX3	ENSG00000112335	0.837	no	NA	no	yes	cleft palate	no	NA
SLC17A2	ENSG00000112337	0.899	no	NA	no	no	NA	yes	?Fanconi renotubular syndrome 2, 613388 (3), Autosomal recessive; Hypercalcemia, infantile, 2, 616963 (3), Autosomal recessive; Nephrolithiasis/osteoporosis, hypophosphatemic, 1, 612286 (3), Autosomal dominant
HBS1L	ENSG00000112339	0.676	no	NA	no	no	NA	no	NA
TRIM38	ENSG00000112343	1.115	no	NA	no	no	NA	no	NA
PEX7	ENSG00000112357	1.416	yes	perez_et_al_2023,HPO (OFC)	no	no	NA	no	Rhizomelic chondrodysplasia punctata, type 1, 215100 (3), Autosomal recessive; Peroxisome biogenesis disorder 9B, 614879 (3), Autosomal recessive
ZBTB24	ENSG00000112365	0.664	yes	perez_et_al_2023	no	no	NA	no	Immunodeficiency-centromeric instability-facial anomalies syndrome 2, 614069 (3), Autosomal recessive
FIG4	ENSG00000112367	1.24	no	NA	no	no	NA	yes	Yunis-Varon syndrome, 216340 (3), Autosomal recessive; ?Polymicrogyria, bilateral temporooccipital, 612691 (3), Autosomal recessive; Amyotrophic lateral sclerosis 11, 612577 (3), Autosomal dominant; Charcot-Marie-Tooth disease, type 4J, 611228 (3), Autosomal recessive
PERP	ENSG00000112378	0.927	no	NA	no	no	NA	yes	Erythrokeratodermia variabilis et progressiva 7, 619209 (3), Autosomal recessive; Olmsted syndrome 2, 619208 (3), Autosomal dominant
KIAA1244	ENSG00000112379	0.203	no	NA	yes	no	NA	no	NA
SLC16A10	ENSG00000112394	0.537	no	NA	no	no	NA	no	NA
HECA	ENSG00000112406	0.484	no	NA	no	no	NA	no	NA
GPR126	ENSG00000112414	0.468	no	NA	no	no	NA	no	Lethal congenital contracture syndrome 9, 616503 (3), Autosomal recessive
PHACTR2	ENSG00000112419	0.689	no	NA	no	no	NA	no	NA
EPM2A	ENSG00000112425	1.339	no	NA	no	no	NA	no	Myoclonic epilepsy of Lafora 1, 254780 (3), Autosomal recessive
OR12D3	ENSG00000112462	1.819	no	NA	no	no	NA	no	NA
SLC39A7	ENSG00000112473	0.613	no	NA	no	no	NA	no	Agammaglobulinemia 9, autosomal recessive, 619693 (3), Autosomal recessive
CCR6	ENSG00000112486	1.043	no	NA	no	no	NA	no	NA
UNC93A	ENSG00000112494	1.686	no	NA	no	no	NA	no	NA
SLC22A2	ENSG00000112499	1.154	no	NA	no	no	NA	no	NA
PHF1	ENSG00000112511	0.203	no	NA	yes	no	NA	no	NA
CUTA	ENSG00000112514	1.649	no	NA	no	no	NA	no	NA
PACRG	ENSG00000112530	1.244	no	NA	no	no	NA	no	NA
QKI	ENSG00000112531	0.437	no	NA	no	no	NA	no	NA
C6orf118	ENSG00000112539	1.67	no	NA	no	no	NA	no	NA
PDE10A	ENSG00000112541	0.213	no	NA	yes	no	NA	yes	Striatal degeneration, autosomal dominant, 616922 (3), Autosomal dominant; Dyskinesia, limb and orofacial, infantile-onset, 616921 (3), Autosomal recessive
MDFI	ENSG00000112559	0.734	no	NA	no	no	NA	no	NA
TFEB	ENSG00000112561	0.376	no	NA	no	no	NA	no	NA
SMOC2	ENSG00000112562	0.622	no	NA	no	no	NA	no	Dentin dysplasia, type I, with microdontia and misshapen teeth, 125400 (3), Autosomal recessive
CCND3	ENSG00000112576	0.24	no	NA	yes	no	NA	no	NA
BYSL	ENSG00000112578	0.806	no	NA	no	no	NA	no	NA
FAM120B	ENSG00000112584	0.75	no	NA	no	no	NA	no	NA
TBP	ENSG00000112592	0.619	no	NA	no	no	NA	yes	Spinocerebellar ataxia 17, 607136 (3), Autosomal dominant; {Parkinson disease, susceptibility to}, 168600 (3), Multifactorial, Autosomal dominant
GUCA1B	ENSG00000112599	1.242	no	NA	no	no	NA	yes	Retinitis pigmentosa 48, 613827 (3), Autosomal dominant
PRPH2	ENSG00000112619	0.665	no	NA	no	no	NA	yes	Macular dystrophy, patterned, 1, 169150 (3), Autosomal dominant; Choroidal dystrophy, central areolar 2, 613105 (3), Autosomal dominant; Retinitis punctata albescens, 136880 (3), Autosomal recessive, Autosomal dominant; Leber congenital amaurosis 18, 608133 (3), Digenic dominant, Autosomal recessive, Autosomal dominant; Macular dystrophy, vitelliform, 3, 608161 (3), Autosomal dominant; Retinitis pigmentosa 7 and digenic form, 608133 (3), Digenic dominant, Autosomal recessive, Autosomal dominant
GLTSCR1L	ENSG00000112624	0.071	no	NA	yes	no	NA	no	NA
PPP2R5D	ENSG00000112640	0.175	no	NA	yes	no	NA	yes	Houge-Janssens syndrome 1, 616355 (3), Autosomal dominant
MRPL2	ENSG00000112651	1.147	no	NA	no	no	NA	no	NA
PTK7	ENSG00000112655	0.275	no	NA	yes	no	NA	no	NA
SRF	ENSG00000112658	0.3	no	NA	yes	no	NA	no	NA
CUL9	ENSG00000112659	0.28	no	NA	yes	no	NA	no	NA
DNPH1	ENSG00000112667	1.265	no	NA	no	no	NA	no	NA
DUSP22	ENSG00000112679	0.934	yes	perez_et_al_2023	no	no	NA	no	NA
EXOC2	ENSG00000112685	0.59	no	NA	no	no	NA	no	Neurodevelopmental disorder with dysmorphic facies and cerebellar hypoplasia, 619306 (3), Autosomal recessive
COX7A2	ENSG00000112695	1.542	no	NA	no	no	NA	no	NA
TMEM30A	ENSG00000112697	0.77	no	NA	no	no	NA	no	NA
GMDS	ENSG00000112699	0.273	yes	GWAS (OFC)	yes	no	NA	no	NA
SENP6	ENSG00000112701	0.215	no	NA	yes	no	NA	no	NA
IMPG1	ENSG00000112706	1.354	no	NA	no	no	NA	yes	Macular dystrophy, vitelliform, 4, 616151 (3), Autosomal recessive, Autosomal dominant; Retinitis pigmentosa 91, 153870 (3), Autosomal dominant
VEGFA	ENSG00000112715	0.84	no	NA	no	yes	cleft palate	no	NA
PRPF4B	ENSG00000112739	0.17	no	NA	yes	no	NA	no	NA
TTK	ENSG00000112742	0.463	no	NA	no	no	NA	no	NA
SLC29A1	ENSG00000112759	0.375	no	NA	no	no	NA	no	NA
WISP3	ENSG00000112761	0.843	no	NA	no	no	NA	no	Progressive pseudorheumatoid dysplasia, 208230 (3), Autosomal recessive
BTN2A1	ENSG00000112763	1.829	no	NA	no	no	NA	no	NA
LAMA4	ENSG00000112769	0.73	no	NA	no	no	NA	yes	Cardiomyopathy, dilated, 1JJ, 615235 (3), Autosomal dominant
FAM46A	ENSG00000112773	0.374	no	NA	no	no	NA	no	Osteogenesis imperfecta, type XVIII, 617952 (3), Autosomal recessive
CLIC5	ENSG00000112782	1.174	no	NA	no	no	NA	no	?Deafness, autosomal recessive 103, 616042 (3), Autosomal recessive
FBRSL1	ENSG00000112787	0.571	no	NA	no	no	NA	no	NA
ENPP5	ENSG00000112796	1.473	no	NA	no	no	NA	no	NA
LY86	ENSG00000112799	1.75	no	NA	no	no	NA	no	NA
PRSS16	ENSG00000112812	0.814	no	NA	no	no	NA	no	NA
MEP1A	ENSG00000112818	0.919	no	NA	no	no	NA	no	NA
TBX18	ENSG00000112837	0.193	no	NA	yes	no	NA	yes	Congenital anomalies of kidney and urinary tract 2, 143400 (3), Autosomal dominant
ERBB2IP	ENSG00000112851	0.285	no	NA	yes	no	NA	no	NA
PCDHB2	ENSG00000112852	1.119	no	NA	no	no	NA	no	NA
HARS2	ENSG00000112855	0.736	no	NA	no	no	NA	no	Perrault syndrome 2, 614926 (3), Autosomal recessive
NUDT12	ENSG00000112874	1.329	no	NA	no	no	NA	no	NA
CEP72	ENSG00000112877	1.353	no	NA	no	no	NA	no	NA
MAN2A1	ENSG00000112893	0.617	no	NA	no	no	NA	no	NA
SEMA5A	ENSG00000112902	0.483	no	NA	no	no	NA	no	NA
C7	ENSG00000112936	0.904	no	NA	no	no	NA	no	NA
PAPD7	ENSG00000112941	0.186	no	NA	yes	no	NA	no	NA
GHR	ENSG00000112964	0.662	no	NA	no	no	NA	yes	Laron dwarfism, 262500 (3), Autosomal recessive; Increased responsiveness to growth hormone, 604271 (3), Autosomal dominant; Growth hormone insensitivity, partial, 604271 (3), Autosomal dominant; {Hypercholesterolemia, familial, modifier of}, 143890 (3), Autosomal recessive, Autosomal dominant
HMGCS1	ENSG00000112972	0.207	no	NA	yes	no	NA	no	NA
DAP	ENSG00000112977	1.634	no	NA	no	no	NA	no	NA
NME5	ENSG00000112981	1.283	no	NA	no	no	NA	no	Ciliary dyskinesia, primary, 48, without situs inversus, 620032 (3), Autosomal recessive
BRD8	ENSG00000112983	0.516	no	NA	no	no	NA	no	NA
KIF20A	ENSG00000112984	0.74	no	NA	no	no	NA	no	?Cardiomyopathy, familial restrictive, 6, 619433 (3), Autosomal recessive
NNT	ENSG00000112992	0.311	no	NA	yes	no	NA	no	Glucocorticoid deficiency 4, with or without mineralocorticoid deficiency, 614736 (3), Autosomal recessive
MRPS30	ENSG00000112996	1.103	no	NA	no	no	NA	no	NA
HSPA9	ENSG00000113013	0.319	no	NA	yes	no	NA	yes	Even-plus syndrome, 616854 (3), Autosomal recessive; Anemia, sideroblastic, 4, 182170 (3), Autosomal dominant
MRPS27	ENSG00000113048	0.87	no	NA	no	no	NA	no	NA
PFDN1	ENSG00000113068	0.485	no	NA	no	yes	cleft palate	no	NA
HBEGF	ENSG00000113070	0.943	no	NA	no	no	NA	no	NA
SLC4A9	ENSG00000113073	1.114	no	NA	no	no	NA	no	NA
LOX	ENSG00000113083	0.285	no	NA	yes	no	NA	yes	Aortic aneurysm, familial thoracic 10, 617168 (3), Autosomal dominant
GZMK	ENSG00000113088	0.963	no	NA	no	no	NA	no	NA
CDH9	ENSG00000113100	0.367	no	NA	no	no	NA	no	NA
APBB3	ENSG00000113108	0.974	no	NA	no	no	NA	no	NA
TMCO6	ENSG00000113119	0.997	no	NA	no	no	NA	no	NA
SPARC	ENSG00000113140	0.393	no	NA	no	no	NA	no	Osteogenesis imperfecta, type XVII, 616507 (3), Autosomal recessive
IK	ENSG00000113141	0.607	no	NA	no	no	NA	no	NA
HMGCR	ENSG00000113161	0.26	no	NA	yes	no	NA	no	Muscular dystrophy, limb-girdle, autosomal recessive 28, 620375 (3), Autosomal recessive; [Statins, response to], 620410 (3); [Low density lipoprotein cholesterol level QTL 3], 620410 (3)
COL4A3BP	ENSG00000113163	0.364	no	NA	no	no	NA	yes	Neurodevelopmental disorder with hypotonia, speech delay, and dysmorphic facies, 616351 (3), Autosomal dominant
FAF2	ENSG00000113194	0.216	no	NA	yes	no	NA	no	NA
HAND1	ENSG00000113196	1.225	no	NA	no	no	NA	no	NA
PCDHB3	ENSG00000113205	1.296	no	NA	no	no	NA	no	NA
PCDHB5	ENSG00000113209	1.117	no	NA	no	no	NA	no	NA
PCDHB6	ENSG00000113211	1.371	no	NA	no	no	NA	no	NA
PCDHB7	ENSG00000113212	1.798	no	NA	no	no	NA	no	NA
PDE8B	ENSG00000113231	0.249	no	NA	yes	no	NA	yes	Pigmented nodular adrenocortical disease, primary, 3, 614190 (3); Striatal degeneration, autosomal dominant, 609161 (3), Autosomal dominant
CLK4	ENSG00000113240	0.681	no	NA	no	no	NA	no	NA
PCDHB15	ENSG00000113248	1.348	no	NA	no	no	NA	no	NA
HAVCR1	ENSG00000113249	1.263	no	NA	no	no	NA	no	NA
GRM6	ENSG00000113262	1.17	no	NA	no	no	NA	no	Night blindness, congenital stationary (complete), 1B, autosomal recessive, 257270 (3), Autosomal recessive
ITK	ENSG00000113263	0.712	no	NA	no	no	NA	no	Lymphoproliferative syndrome 1, 613011 (3), Autosomal recessive
RNF130	ENSG00000113269	0.801	no	NA	no	no	NA	no	NA
THG1L	ENSG00000113272	1.032	no	NA	no	no	NA	no	Spinocerebellar ataxia, autosomal recessive 28, 618800 (3), Autosomal recessive
ARSB	ENSG00000113273	1.062	no	NA	no	no	NA	no	Mucopolysaccharidosis type VI (Maroteaux-Lamy), 253200 (3), Autosomal recessive
CLINT1	ENSG00000113282	0.401	no	NA	no	no	NA	no	NA
THBS4	ENSG00000113296	0.922	no	NA	no	no	NA	no	NA
CNOT6	ENSG00000113300	0.548	no	NA	no	no	NA	no	NA
IL12B	ENSG00000113302	0.919	no	NA	no	no	NA	no	Immunodeficiency 29, mycobacteriosis, 614890 (3), Autosomal recessive
BTNL8	ENSG00000113303	1.044	no	NA	no	no	NA	no	NA
TTC1	ENSG00000113312	1.113	no	NA	no	no	NA	no	NA
MSH3	ENSG00000113318	1.158	no	NA	no	no	NA	no	Familial adenomatous polyposis 4, 617100 (3), Autosomal recessive; Endometrial carcinoma, somatic, 608089 (3)
RASGRF2	ENSG00000113319	0.36	yes	GWAS (OFC)	no	no	NA	no	NA
GABRG2	ENSG00000113327	0.399	no	NA	no	no	NA	yes	Developmental and epileptic encephalopathy 74, 618396 (3), Autosomal dominant; Febrile seizures, familial, 8, 607681 (3), Autosomal dominant; Generalized epilepsy with febrile seizures plus, type 3, 607681 (3), Autosomal dominant
CCNG1	ENSG00000113328	0.988	no	NA	no	no	NA	no	NA
POLR3G	ENSG00000113356	1.73	no	NA	no	no	NA	no	NA
DROSHA	ENSG00000113360	0.347	no	NA	yes	no	NA	no	NA
CDH6	ENSG00000113361	0.338	no	NA	yes	no	NA	no	NA
LMNB1	ENSG00000113368	0.414	no	NA	no	no	NA	yes	Microcephaly 26, primary, autosomal dominant, 619179 (3), Autosomal dominant
ARRDC3	ENSG00000113369	0.286	no	NA	yes	no	NA	no	NA
GOLPH3	ENSG00000113384	0.665	no	NA	no	no	NA	no	NA
SUB1	ENSG00000113387	0.414	no	NA	no	no	NA	no	NA
NPR3	ENSG00000113389	0.819	no	NA	no	no	NA	no	Boudin-Mortier syndrome, 619543 (3), Autosomal recessive
FAM172A	ENSG00000113391	0.725	no	NA	no	yes	cleft palate	no	NA
SLC27A6	ENSG00000113396	1.383	no	NA	no	no	NA	no	NA
TARS	ENSG00000113407	0.797	no	NA	no	no	NA	no	Trichothiodystrophy 7, nonphotosensitive, 618546 (3), Autosomal recessive
IRX4	ENSG00000113430	0.734	no	NA	no	no	NA	no	NA
LNPEP	ENSG00000113441	0.247	no	NA	yes	no	NA	no	NA
PDE4D	ENSG00000113448	0.206	no	NA	yes	no	NA	yes	Acrodysostosis 2, with or without hormone resistance, 614613 (3), Autosomal dominant
RAD1	ENSG00000113456	1.095	no	NA	no	no	NA	no	NA
BRIX1	ENSG00000113460	0.445	no	NA	no	no	NA	no	NA
AGXT2	ENSG00000113492	1.692	no	NA	no	no	NA	no	[Beta-aminoisobutyric acid, urinary excretion of], 210100 (3), Autosomal recessive
PRLR	ENSG00000113494	0.293	no	NA	yes	no	NA	yes	Multiple fibroadenomas of the breast, 615554 (3), Autosomal dominant; Hyperprolactinemia, 615555 (3), Autosomal recessive, Autosomal dominant
SLC12A7	ENSG00000113504	0.885	no	NA	no	no	NA	no	NA
IL4	ENSG00000113520	1.524	no	NA	no	no	NA	no	NA
RAD50	ENSG00000113522	0.873	no	NA	no	no	NA	no	Nijmegen breakage syndrome-like disorder, 613078 (3), Autosomal recessive
IL5	ENSG00000113525	1.456	no	NA	no	no	NA	no	NA
ST8SIA4	ENSG00000113532	0.901	no	NA	no	no	NA	no	NA
GNPDA1	ENSG00000113552	1.501	no	NA	no	no	NA	no	NA
PCDH12	ENSG00000113555	0.98	no	NA	no	no	NA	no	Diencephalic-mesencephalic junction dysplasia syndrome 1, 251280 (3), Autosomal recessive
SKP1	ENSG00000113558	0.698	no	NA	no	no	NA	no	NA
NUP155	ENSG00000113569	0.323	no	NA	yes	no	NA	no	?Atrial fibrillation 15, 615770 (3), Autosomal recessive
PPP2CA	ENSG00000113575	0.263	no	NA	yes	no	NA	yes	Houge-Janssens syndrome 3, 618354 (3), Autosomal dominant
FGF1	ENSG00000113578	0.863	no	NA	no	no	NA	no	NA
NR3C1	ENSG00000113580	0.32	no	NA	yes	no	NA	yes	Glucocorticoid resistance, 615962 (3), Autosomal dominant
C5orf15	ENSG00000113583	1.081	no	NA	no	no	NA	no	NA
PPWD1	ENSG00000113593	0.65	no	NA	no	no	NA	no	NA
LIFR	ENSG00000113594	0.706	no	NA	no	no	NA	no	Stuve-Wiedemann syndrome/Schwartz-Jampel type 2 syndrome, 601559 (3), Autosomal recessive
TRIM23	ENSG00000113595	0.58	no	NA	no	no	NA	no	NA
TRAPPC13	ENSG00000113597	0.697	no	NA	no	no	NA	no	NA
C9	ENSG00000113600	1.514	no	NA	no	no	NA	yes	C9 deficiency, 613825 (3); {Macular degeneration, age-related, 15, susceptibility to}, 615591 (3), Autosomal dominant
SEC24A	ENSG00000113615	0.584	no	NA	no	no	NA	no	NA
TXNDC15	ENSG00000113621	0.757	no	NA	no	no	NA	no	Meckel syndrome 14, 619879 (3), Autosomal recessive
TTC33	ENSG00000113638	1.035	no	NA	no	no	NA	no	NA
RARS	ENSG00000113643	0.766	no	NA	no	no	NA	no	Leukodystrophy, hypomyelinating, 9, 616140 (3), Autosomal recessive
WWC1	ENSG00000113645	0.433	no	NA	no	no	NA	no	NA
H2AFY	ENSG00000113648	0.479	no	NA	no	no	NA	no	NA
TCERG1	ENSG00000113649	0.227	no	NA	yes	no	NA	no	NA
DPYSL3	ENSG00000113657	0.221	no	NA	yes	no	NA	no	NA
SMAD5	ENSG00000113658	0.16	no	NA	yes	no	NA	no	NA
CSNK1A1	ENSG00000113712	0.215	no	NA	yes	no	NA	no	NA
HMGXB3	ENSG00000113716	0.258	no	NA	yes	no	NA	no	NA
ERGIC1	ENSG00000113719	0.473	no	NA	no	no	NA	no	?Arthrogryposis multiplex congenita 2, neurogenic type, 208100 (3), Autosomal recessive
PDGFRB	ENSG00000113721	0.325	no	NA	yes	yes	cleft palate	yes	Premature aging syndrome, Penttinen type, 601812 (3), Autosomal dominant; ?Ocular pterygium-digital keloid dysplasia syndrome, 621091 (3), Autosomal dominant; Kosaki overgrowth syndrome, 616592 (3), Autosomal dominant; Myofibromatosis, infantile, 1, 228550 (3), Autosomal dominant; Basal ganglia calcification, idiopathic, 4, 615007 (3), Autosomal dominant
CDX1	ENSG00000113722	1.082	no	NA	no	no	NA	no	NA
ATP6V0E1	ENSG00000113732	0.943	no	NA	no	no	NA	no	NA
BNIP1	ENSG00000113734	1.245	no	NA	no	no	NA	no	Spondylopeiphyseal dysplasia, Holling type, 621345 (3), Autosomal recessive
STC2	ENSG00000113739	0.642	no	NA	no	no	NA	no	NA
CPEB4	ENSG00000113742	0.301	no	NA	yes	no	NA	no	NA
HRH2	ENSG00000113749	0.811	no	NA	no	no	NA	no	NA
DBN1	ENSG00000113758	0.263	no	NA	yes	no	NA	no	NA
ZNF346	ENSG00000113761	0.664	no	NA	no	no	NA	no	NA
UNC5A	ENSG00000113763	0.204	no	NA	yes	no	NA	no	NA
EHHADH	ENSG00000113790	0.972	no	NA	no	no	NA	yes	?Fanconi renotubular syndrome 3, 615605 (3), Autosomal dominant
CNTN3	ENSG00000113805	0.514	no	NA	no	no	NA	no	NA
SMC4	ENSG00000113810	0.482	no	NA	no	no	NA	no	NA
SELK	ENSG00000113811	1.749	no	NA	no	no	NA	no	NA
ACTR8	ENSG00000113812	0.988	no	NA	no	no	NA	no	NA
TBCCD1	ENSG00000113838	0.639	no	NA	no	no	NA	no	NA
TIMMDC1	ENSG00000113845	1.268	no	NA	no	no	NA	no	Mitochondrial complex I deficiency, nuclear type 31, 618251 (3), Autosomal recessive
CRBN	ENSG00000113851	0.644	no	NA	no	no	NA	no	Intellectual developmental disorder, autosomal recessive 2, 607417 (3), Autosomal recessive
KNG1	ENSG00000113889	0.922	no	NA	no	no	NA	yes	[Kininogen deficiency], 228960 (3), Autosomal recessive; Angioedema, hereditary, 6, 619363 (3), Autosomal dominant; [High molecular weight kininogen deficiency], 228960 (3), Autosomal recessive
HRG	ENSG00000113905	1.495	no	NA	no	no	NA	yes	Thrombophilia 11 due to HRG deficiency, 613116 (3), Autosomal dominant
BCL6	ENSG00000113916	0.33	no	NA	yes	no	NA	no	NA
HGD	ENSG00000113924	0.936	no	NA	no	no	NA	no	Alkaptonuria, 203500 (3), Autosomal recessive
CLDN16	ENSG00000113946	0.757	no	NA	no	no	NA	no	Hypomagnesemia 3, renal, 248250 (3), Autosomal recessive
ARL6	ENSG00000113966	0.917	no	NA	no	yes	cleft upper lip,cleft secondary palate,cleft palate	no	Retinitis pigmentosa 55, 613575 (3), Autosomal recessive; {Bardet-Biedl syndrome 1, modifier of}, 209900 (3), Digenic recessive, Autosomal recessive; Bardet-Biedl syndrome 3, 600151 (3), Autosomal recessive
NPHP3	ENSG00000113971	0.649	no	NA	no	no	NA	no	Nephronophthisis 3, 604387 (3), Autosomal recessive; Renal-hepatic-pancreatic dysplasia 1, 208540 (3), Autosomal recessive; Meckel syndrome 7, 267010 (3), Autosomal recessive
CD86	ENSG00000114013	0.345	no	NA	yes	no	NA	no	NA
AMOTL2	ENSG00000114019	0.428	no	NA	no	no	NA	no	NA
NIT2	ENSG00000114021	1.772	no	NA	no	no	NA	no	NA
FAM162A	ENSG00000114023	1.521	no	NA	no	no	NA	no	NA
OGG1	ENSG00000114026	1.299	no	NA	no	no	NA	no	NA
KPNA1	ENSG00000114030	0.245	no	NA	yes	no	NA	no	NA
PCCB	ENSG00000114054	0.894	no	NA	no	no	NA	no	Propionicacidemia, 606054 (3), Autosomal recessive
UBE3A	ENSG00000114062	0.206	no	NA	yes	no	NA	yes	Angelman syndrome, 105830 (3), Autosomal dominant
ARMC8	ENSG00000114098	0.172	no	NA	yes	no	NA	no	NA
CEP70	ENSG00000114107	0.995	no	NA	no	no	NA	no	NA
RBP2	ENSG00000114113	0.884	no	NA	no	no	NA	no	NA
RBP1	ENSG00000114115	1.701	no	NA	no	no	NA	no	NA
SLC25A36	ENSG00000114120	0.718	no	NA	no	no	NA	no	Hyperinsulinemic hypoglycemia, familial, 8, 620211 (3), Autosomal recessive
GRK7	ENSG00000114124	1.211	no	NA	no	no	NA	no	NA
RNF7	ENSG00000114125	1.254	no	NA	no	no	NA	no	NA
TFDP2	ENSG00000114126	0.181	no	NA	yes	no	NA	no	NA
XRN1	ENSG00000114127	0.197	no	NA	yes	no	NA	no	NA
KAT2B	ENSG00000114166	0.294	no	NA	yes	no	NA	no	NA
BCHE	ENSG00000114200	1.329	no	NA	no	no	NA	no	Butyrylcholinesterase deficiency, 617936 (3), Autosomal recessive; {Apnea, postanesthetic, susceptibility to, due to BCHE deficiency}, 617936 (3), Autosomal recessive
SERPINI2	ENSG00000114204	1.531	no	NA	no	no	NA	no	NA
PDCD10	ENSG00000114209	0.325	no	NA	yes	no	NA	yes	Cerebral cavernous malformations-3, 603285 (3), Autosomal dominant
LRRC31	ENSG00000114248	0.866	no	NA	no	no	NA	no	NA
WNT5A	ENSG00000114251	0.269	yes	perez_et_al_2023,HPO (OFC)	yes	yes	cleft upper lip,cleft palate	yes	Robinow syndrome, autosomal dominant 1, 180700 (3), Autosomal dominant
PFKFB4	ENSG00000114268	0.957	no	NA	no	no	NA	no	NA
COL7A1	ENSG00000114270	0.595	no	NA	no	no	NA	yes	Nail disorder, nonsyndromic congenital, 8, 607523 (3), Autosomal dominant; Epidermolysis bullosa dystrophica, Bart type, 132000 (3), Autosomal dominant; Epidermolysis bullosa dystrophica inversa, 226600 (3), Autosomal recessive; Epidermolysis bullosa dystrophica, autosomal recessive, 226600 (3), Autosomal recessive; Epidermolysis bullosa, pretibial, 131850 (3), Autosomal recessive, Autosomal dominant; Epidermolysis bullosa dystrophica, autosomal dominant, 131750 (3), Autosomal dominant; Transient bullous of the newborn, 131705 (3), Autosomal recessive, Autosomal dominant; Epidermolysis bullosa pruriginosa, 604129 (3), Autosomal recessive, Autosomal dominant; Epidermolysis bullosa dystrophica, localisata variant, 226600 (3), Autosomal recessive
FGF12	ENSG00000114279	0.537	no	NA	no	no	NA	yes	Developmental and epileptic encephalopathy 47, 617166 (3), Autosomal dominant
PRKAR2A	ENSG00000114302	0.523	no	NA	no	no	NA	no	NA
HES1	ENSG00000114315	0.568	no	NA	no	no	NA	no	NA
USP4	ENSG00000114316	0.634	no	NA	no	no	NA	no	NA
ACAP2	ENSG00000114331	0.324	no	NA	yes	no	NA	no	NA
ECT2	ENSG00000114346	0.657	no	NA	no	no	NA	no	NA
GNAT1	ENSG00000114349	1.546	no	NA	no	no	NA	yes	Night blindness, congenital stationary, autosomal dominant 3, 610444 (3), Autosomal dominant; Night blindness, congenital stationary, type 1G, 616389 (3), Autosomal recessive
GNAI2	ENSG00000114353	0.393	no	NA	no	no	NA	no	NA
TFG	ENSG00000114354	0.511	no	NA	no	no	NA	yes	?Spastic paraplegia 57, autosomal recessive, 615658 (3), Autosomal recessive; Hereditary motor and sensory neuropathy, Okinawa type, 604484 (3), Autosomal dominant
HYAL1	ENSG00000114378	1.017	yes	HPO (OFC)	no	no	NA	no	Mucopolysaccharidosis type IX, 601492 (3), Autosomal recessive
TUSC2	ENSG00000114383	0.62	no	NA	no	no	NA	no	NA
NPRL2	ENSG00000114388	0.47	no	NA	no	no	NA	yes	Epilepsy, familial focal, with variable foci 2, 617116 (3), Autosomal dominant
RPL24	ENSG00000114391	0.528	no	NA	no	no	NA	no	NA
CYB561D2	ENSG00000114395	1.344	no	NA	no	no	NA	no	NA
C3orf14	ENSG00000114405	1.804	no	NA	no	no	NA	no	NA
FXR1	ENSG00000114416	0.119	no	NA	yes	no	NA	no	Congenital myopathy 9B, proximal, with minicore lesions, 618823 (3), Autosomal recessive; ?Congenital myopathy 9A with respiratory insufficiency and bone fractures, 618822 (3), Autosomal recessive
CBLB	ENSG00000114423	0.266	no	NA	yes	no	NA	no	Autoimmune disease, multisystem, infantile-onset, 3, 620430 (3), Autosomal recessive
BBX	ENSG00000114439	0.37	no	NA	no	no	NA	no	NA
IFT57	ENSG00000114446	1.096	yes	perez_et_al_2023,HPO (OFC)	no	no	NA	no	?Orofaciodigital syndrome XVIII, 617927 (3), Autosomal recessive
GNB4	ENSG00000114450	0.698	no	NA	no	no	NA	yes	Charcot-Marie-Tooth disease, dominant intermediate F, 615185 (3), Autosomal dominant
HHLA2	ENSG00000114455	1.005	no	NA	no	no	NA	no	NA
IQCG	ENSG00000114473	1.713	no	NA	no	no	NA	no	NA
GBE1	ENSG00000114480	0.972	no	NA	no	no	NA	no	Glycogen storage disease IV, 232500 (3), Autosomal recessive; Polyglucosan body disease, adult form, 263570 (3), Autosomal recessive
MORC1	ENSG00000114487	0.505	no	NA	no	no	NA	no	NA
UMPS	ENSG00000114491	0.931	no	NA	no	no	NA	no	Orotic aciduria, 258900 (3), Autosomal recessive
NCBP2	ENSG00000114503	0.675	no	NA	no	no	NA	no	NA
SNX4	ENSG00000114520	0.799	no	NA	no	no	NA	no	NA
C3orf52	ENSG00000114529	1.795	no	NA	no	no	NA	no	Hypotrichosis 15, 620177 (3), Autosomal recessive
FRMD4B	ENSG00000114541	0.349	no	NA	yes	no	NA	no	NA
SLC41A3	ENSG00000114544	1.286	no	NA	no	no	NA	no	NA
ROPN1B	ENSG00000114547	1.457	no	NA	no	no	NA	no	NA
PLXNA1	ENSG00000114554	0.262	no	NA	yes	no	NA	no	Dworschak-Punetha neurodevelopmental syndrome, 619955 (3), Autosomal recessive
ATP6V1A	ENSG00000114573	0.358	no	NA	no	no	NA	yes	Cutis laxa, autosomal recessive, type IID, 617403 (3), Autosomal recessive; Developmental and epileptic encephalopathy 93, 618012 (3), Autosomal dominant
ABTB1	ENSG00000114626	0.756	no	NA	no	no	NA	no	NA
PODXL2	ENSG00000114631	0.141	no	NA	yes	no	NA	no	NA
UPK1B	ENSG00000114638	1.356	no	NA	no	no	NA	no	NA
CSPG5	ENSG00000114646	0.654	no	NA	no	no	NA	no	NA
KLHL18	ENSG00000114648	0.509	no	NA	no	no	NA	no	NA
SCAP	ENSG00000114650	0.522	no	NA	no	no	NA	no	NA
EFCC1	ENSG00000114654	1.182	no	NA	no	no	NA	no	NA
KIAA1257	ENSG00000114656	1.341	no	NA	no	no	NA	no	NA
NEK11	ENSG00000114670	1.224	no	NA	no	no	NA	no	NA
MRPL3	ENSG00000114686	1.38	no	NA	no	no	NA	no	Combined oxidative phosphorylation deficiency 9, 614582 (3), Autosomal recessive
PLSCR4	ENSG00000114698	1.153	no	NA	no	no	NA	no	NA
HEMK1	ENSG00000114735	1.033	no	NA	no	no	NA	no	NA
CISH	ENSG00000114737	1.343	no	NA	no	no	NA	no	NA
MAPKAPK3	ENSG00000114738	1.115	no	NA	no	no	NA	yes	?Macular dystrophy, patterned, 3, 617111 (3), Autosomal dominant
ACVR2B	ENSG00000114739	0.377	no	NA	no	no	NA	no	NA
WDR48	ENSG00000114742	0.215	no	NA	yes	no	NA	no	NA
COMMD2	ENSG00000114744	1.819	no	NA	no	no	NA	no	NA
GORASP1	ENSG00000114745	0.675	no	NA	no	no	NA	no	NA
PEX5L	ENSG00000114757	0.49	no	NA	no	no	NA	no	NA
RRP9	ENSG00000114767	0.439	no	NA	no	no	NA	no	NA
ABCC5	ENSG00000114770	0.387	no	NA	no	no	NA	no	NA
AADAC	ENSG00000114771	0.944	no	NA	no	no	NA	no	NA
ABHD14B	ENSG00000114779	1.695	no	NA	no	no	NA	no	NA
EIF1B	ENSG00000114784	0.779	no	NA	no	no	NA	no	NA
ABHD14A-ACY1	ENSG00000114786	1.049	no	NA	no	no	NA	no	NA
ARHGEF26	ENSG00000114790	0.99	no	NA	no	no	NA	no	NA
KLHL24	ENSG00000114796	0.65	no	NA	no	no	NA	yes	Cardiomyopathy, familial hypertrophic, 29, with polyglucosan bodies, 620236 (3), Autosomal recessive; Epidermolysis bullosa simplex 6, generalized intermediate, with or without cardiomyopathy, 617294 (3), Autosomal dominant
PLCH1	ENSG00000114805	0.338	yes	HPO (OFC)	yes	no	NA	no	Holoprosencephaly 14, 619895 (3), Autosomal recessive
VIPR1	ENSG00000114812	1.73	no	NA	no	no	NA	no	NA
DNAH1	ENSG00000114841	0.478	no	NA	no	no	NA	no	Spermatogenic failure 18, 617576 (3), Autosomal recessive; Ciliary dyskinesia, primary, 37, 617577 (3), Autosomal recessive
SSR3	ENSG00000114850	0.534	no	NA	no	no	NA	no	NA
ZBTB47	ENSG00000114853	0.12	no	NA	yes	no	NA	no	NA
TNNC1	ENSG00000114854	0.594	no	NA	no	no	NA	yes	Cardiomyopathy, dilated, 1Z, 611879 (3), Autosomal dominant; Cardiomyopathy, hypertrophic, 13, 613243 (3), Autosomal dominant
NKTR	ENSG00000114857	0.308	no	NA	yes	no	NA	no	NA
CLCN2	ENSG00000114859	0.769	no	NA	no	no	NA	yes	Leukoencephalopathy with ataxia, 615651 (3), Autosomal recessive; Hyperaldosteronism, familial, type II, 605635 (3), Autosomal dominant; {Epilepsy, juvenile myoclonic, susceptibility to, 8}, 607628 (3), Autosomal dominant; {Epilepsy, juvenile absence, susceptibility to, 2}, 607628 (3), Autosomal dominant; {Epilepsy, idiopathic generalized, susceptibility to, 11}, 607628 (3), Autosomal dominant
FOXP1	ENSG00000114861	0.175	no	NA	yes	no	NA	yes	Intellectual developmental disorder with language impairment with or without autistic features, 613670 (3), Autosomal dominant
EIF4G1	ENSG00000114867	0.074	no	NA	yes	no	NA	yes	{Parkinson disease 18}, 614251 (3), Autosomal dominant
SPCS1	ENSG00000114902	1.128	no	NA	no	no	NA	no	NA
NEK4	ENSG00000114904	1.154	no	NA	no	no	NA	no	NA
SLC4A3	ENSG00000114923	0.527	no	NA	no	no	NA	yes	Short QT syndrome 7, 620231 (3), Autosomal dominant
INO80D	ENSG00000114933	0.228	no	NA	yes	no	NA	no	NA
EEF1B2	ENSG00000114942	0.753	no	NA	no	no	NA	no	NA
ADAM23	ENSG00000114948	0.275	no	NA	yes	no	NA	no	NA
DGUOK	ENSG00000114956	1.192	no	NA	no	no	NA	no	Portal hypertension, noncirrhotic, 1, 617068 (3), Autosomal recessive; Progressive external ophthalmoplegia with mitochondrial DNA deletions, autosomal recessive 4, 617070 (3), Autosomal recessive; Mitochondrial DNA depletion syndrome 3 (hepatocerebral type), 251880 (3), Autosomal recessive
MOB1A	ENSG00000114978	0.315	no	NA	yes	no	NA	no	NA
KANSL3	ENSG00000114982	0.16	no	NA	yes	no	NA	no	NA
LMAN2L	ENSG00000114988	1.295	no	NA	no	no	NA	yes	?Intellectual developmental disorder, autosomal dominant 69, 617863 (3), Autosomal dominant; ?Intellectual developmental disorder, autosomal recessive 52, 616887 (3), Autosomal recessive
RTKN	ENSG00000114993	0.755	no	NA	no	no	NA	no	NA
TTL	ENSG00000114999	0.52	no	NA	no	no	NA	no	NA
IL1A	ENSG00000115008	1.309	no	NA	no	no	NA	no	NA
CCL20	ENSG00000115009	1.875	no	NA	no	no	NA	no	NA
PIKFYVE	ENSG00000115020	0.389	no	NA	no	no	NA	yes	Corneal fleck dystrophy, 121850 (3), Autosomal dominant
KCNIP3	ENSG00000115041	0.703	no	NA	no	no	NA	no	NA
FAHD2A	ENSG00000115042	1.199	no	NA	no	no	NA	no	NA
NCL	ENSG00000115053	0.177	no	NA	yes	no	NA	no	NA
ACTR1B	ENSG00000115073	0.684	no	NA	no	no	NA	no	NA
SLC35F5	ENSG00000115084	0.832	no	NA	no	no	NA	no	NA
ZAP70	ENSG00000115085	0.364	no	NA	no	no	NA	no	Immunodeficiency 48, 269840 (3), Autosomal recessive; Autoimmune disease, multisystem, infantile-onset, 2, 617006 (3), Autosomal recessive
ACTR3	ENSG00000115091	0.118	no	NA	yes	no	NA	no	NA
STEAP3	ENSG00000115107	1.344	no	NA	no	no	NA	yes	?Anemia, hypochromic microcytic, with iron overload 2, 615234 (3), Autosomal dominant
EPB41L5	ENSG00000115109	0.426	no	NA	no	no	NA	no	NA
TFCP2L1	ENSG00000115112	0.143	no	NA	yes	no	NA	no	NA
SF3B14	ENSG00000115128	0.679	no	NA	no	no	NA	no	NA
TP53I3	ENSG00000115129	1.656	no	NA	no	no	NA	no	NA
DNAJC27	ENSG00000115137	0.894	no	NA	no	no	NA	no	NA
POMC	ENSG00000115138	1.384	no	NA	no	no	NA	yes	{Obesity, early-onset, susceptibility to}, 601665 (3), Multifactorial, Autosomal recessive, Autosomal dominant; Obesity, adrenal insufficiency, and red hair due to POMC deficiency, 609734 (3), Autosomal recessive
STAM2	ENSG00000115145	0.733	no	NA	no	no	NA	no	NA
OTOF	ENSG00000115155	0.875	no	NA	no	no	NA	no	Auditory neuropathy, autosomal recessive, 1, 601071 (3), Autosomal recessive; Deafness, autosomal recessive 9, 601071 (3), Autosomal recessive
GPD2	ENSG00000115159	0.86	no	NA	no	no	NA	yes	{Type 2 diabetes mellitus, susceptibility to}, 125853 (3), Autosomal dominant
CENPA	ENSG00000115163	1.19	no	NA	no	no	NA	no	NA
CYTIP	ENSG00000115165	0.708	no	NA	no	no	NA	no	NA
ACVR1	ENSG00000115170	0.454	no	NA	no	no	NA	yes	Fibrodysplasia ossificans progressiva, 135100 (3), Autosomal dominant
TANC1	ENSG00000115183	0.429	no	NA	no	no	NA	no	NA
SLC30A3	ENSG00000115194	0.509	no	NA	no	no	NA	no	NA
MPV17	ENSG00000115204	1.792	no	NA	no	no	NA	no	Charcot-Marie-Tooth disease, axonal, type 2EE, 618400 (3), Autosomal recessive; Mitochondrial DNA depletion syndrome 6 (hepatocerebral type), 256810 (3), Autosomal recessive
GTF3C2	ENSG00000115207	0.285	no	NA	yes	no	NA	no	NA
EIF2B4	ENSG00000115211	0.33	no	NA	yes	no	NA	no	Leukoencephalopathy with vanishing white matter 4, with or without ovarian failure, 620314 (3), Autosomal recessive
NRBP1	ENSG00000115216	0.135	no	NA	yes	no	NA	no	NA
ITGB6	ENSG00000115221	1.234	no	NA	no	no	NA	no	Amelogenesis imperfecta, type IH, 616221 (3), Autosomal recessive
FNDC4	ENSG00000115226	0.419	no	NA	no	no	NA	no	NA
ITGA4	ENSG00000115232	0.474	no	NA	no	no	NA	no	NA
PSMD14	ENSG00000115233	0.298	no	NA	yes	no	NA	no	NA
SNX17	ENSG00000115234	0.579	no	NA	no	no	NA	no	NA
GPR75-ASB3	ENSG00000115239	0.899	no	NA	no	no	NA	no	NA
PPM1G	ENSG00000115241	0.33	no	NA	yes	no	NA	no	NA
PDE1A	ENSG00000115252	0.528	no	NA	no	no	NA	no	NA
REEP6	ENSG00000115255	1.495	no	NA	no	no	NA	no	Retinitis pigmentosa 77, 617304 (3), Autosomal recessive
PCSK4	ENSG00000115257	0.964	no	NA	no	no	NA	no	NA
GCG	ENSG00000115263	0.88	no	NA	no	no	NA	no	NA
APC2	ENSG00000115266	0.225	no	NA	yes	no	NA	no	Cortical dysplasia, complex, with other brain malformations 10, 618677 (3), Autosomal recessive; Intellectual developmental disorder, autosomal recessive 74, 617169 (3), Autosomal recessive
IFIH1	ENSG00000115267	1.548	no	NA	no	no	NA	yes	Immunodeficiency 95, 619773 (3), Autosomal recessive; Aicardi-Goutieres syndrome 7, 615846 (3), Autosomal dominant; Singleton-Merten syndrome 1, 182250 (3), Autosomal dominant
RPS15	ENSG00000115268	0.508	no	NA	no	no	NA	no	NA
GCA	ENSG00000115271	1.074	no	NA	no	no	NA	no	NA
INO80B	ENSG00000115274	0.469	no	NA	no	no	NA	no	NA
MOGS	ENSG00000115275	0.957	no	NA	no	no	NA	no	Congenital disorder of glycosylation, type IIb, 606056 (3), Autosomal recessive
TTC31	ENSG00000115282	1.312	no	NA	no	no	NA	no	NA
NDUFS7	ENSG00000115286	0.386	no	NA	no	no	NA	no	Mitochondrial complex I deficiency, nuclear type 3, 618224 (3), Autosomal recessive
PCGF1	ENSG00000115289	0.174	no	NA	yes	no	NA	no	NA
GRB14	ENSG00000115290	0.496	no	NA	no	no	NA	no	NA
CLIP4	ENSG00000115295	0.796	no	NA	no	no	NA	no	NA
TLX2	ENSG00000115297	0.829	no	NA	no	no	NA	no	NA
SPTBN1	ENSG00000115306	0.088	no	NA	yes	no	NA	yes	Developmental delay, impaired speech, and behavioral abnormalities, 619475 (3), Autosomal dominant
AUP1	ENSG00000115307	0.761	no	NA	no	no	NA	no	NA
RTN4	ENSG00000115310	0.397	no	NA	no	no	NA	no	NA
HTRA2	ENSG00000115317	0.756	no	NA	no	no	NA	no	{Parkinson disease 13}, 610297 (3); 3-methylglutaconic aciduria, type VIII, 617248 (3), Autosomal recessive
LOXL3	ENSG00000115318	0.86	no	NA	no	yes	cleft palate	no	Myopia 28, autosomal recessive, 619781 (3), Autosomal recessive
DOK1	ENSG00000115325	0.636	no	NA	no	no	NA	no	NA
GALNT3	ENSG00000115339	0.863	no	NA	no	no	NA	no	Tumoral calcinosis, hyperphosphatemic, familial, 1, 211900 (3), Autosomal recessive
POLE4	ENSG00000115350	1.68	no	NA	no	no	NA	no	NA
TACR1	ENSG00000115353	0.907	no	NA	no	no	NA	no	NA
CCDC88A	ENSG00000115355	0.13	no	NA	yes	no	NA	no	PEHO syndrome-like, 617507 (3), Autosomal recessive
ACADL	ENSG00000115361	1.162	no	NA	no	no	NA	no	NA
EVA1A	ENSG00000115363	1.526	no	NA	no	no	NA	no	NA
MRPL19	ENSG00000115364	0.738	no	NA	no	no	NA	no	NA
LANCL1	ENSG00000115365	1.23	no	NA	no	no	NA	no	NA
WDR75	ENSG00000115368	0.541	no	NA	no	no	NA	no	NA
EFEMP1	ENSG00000115380	0.153	no	NA	yes	no	NA	yes	Doyne honeycomb degeneration of retina, 126600 (3), Autosomal dominant; Cutis laxa, autosomal recessive, type ID, 620780 (3), Autosomal recessive; Glaucoma 1, open angle, H, 611276 (3), Autosomal dominant
REG1A	ENSG00000115386	1.541	no	NA	no	no	NA	no	NA
FANCL	ENSG00000115392	1.614	yes	perez_et_al_2023,HPO (OFC)	no	no	NA	no	Fanconi anemia, complementation group L, 614083 (3), Autosomal recessive
FN1	ENSG00000115414	0.338	no	NA	yes	no	NA	yes	Spondylometaphyseal dysplasia, corner fracture type, 184255 (3), Autosomal dominant; Glomerulopathy with fibronectin deposits 2, 601894 (3), Autosomal dominant
STAT1	ENSG00000115415	0.187	no	NA	yes	no	NA	yes	Immunodeficiency 31C, chronic mucocutaneous candidiasis, autosomal dominant, 614162 (3), Autosomal dominant; Immunodeficiency 31A, mycobacteriosis, autosomal dominant, 614892 (3), Autosomal dominant; Immunodeficiency 31B, mycobacterial and viral infections, autosomal recessive, 613796 (3), Autosomal recessive
GLS	ENSG00000115419	0.323	no	NA	yes	no	NA	yes	CASGID syndrome, 618339 (3), Autosomal dominant; Global developmental delay, progressive ataxia, and elevated glutamine, 618412 (3), Autosomal recessive; Developmental and epileptic encephalopathy 71, 618328 (3), Autosomal recessive
PAPOLG	ENSG00000115421	0.266	no	NA	yes	no	NA	no	NA
DNAH6	ENSG00000115423	0.573	no	NA	no	no	NA	no	NA
PECR	ENSG00000115425	1.288	no	NA	no	no	NA	no	NA
UNC50	ENSG00000115446	1.012	no	NA	no	no	NA	no	NA
IGFBP2	ENSG00000115457	0.816	no	NA	no	no	NA	no	NA
ELMOD3	ENSG00000115459	1.606	no	NA	no	no	NA	yes	?Deafness, autosomal recessive 88, 615429 (3), Autosomal recessive; ?Deafness, autosomal dominant 81, 619500 (3), Autosomal dominant
IGFBP5	ENSG00000115461	0.292	no	NA	yes	no	NA	no	NA
USP34	ENSG00000115464	0.091	no	NA	yes	no	NA	no	NA
EFHD1	ENSG00000115468	1.492	yes	GWAS (OFC)	no	no	NA	no	NA
KCNJ13	ENSG00000115474	0.859	no	NA	no	yes	cleft palate,cleft secondary palate	yes	Snowflake vitreoretinal degeneration, 193230 (3), Autosomal dominant; Leber congenital amaurosis 16, 614186 (3), Autosomal recessive
CCT4	ENSG00000115484	0.218	no	NA	yes	no	NA	no	NA
GGCX	ENSG00000115486	0.93	no	NA	no	no	NA	no	Vitamin K-dependent clotting factors, combined deficiency of, 1, 277450 (3), Autosomal recessive; Pseudoxanthoma elasticum-like disorder with multiple coagulation factor deficiency, 610842 (3)
NEU2	ENSG00000115488	1.928	no	NA	no	no	NA	no	NA
EHBP1	ENSG00000115504	0.348	no	NA	yes	no	NA	no	NA
OTX1	ENSG00000115507	0.443	no	NA	no	no	NA	no	NA
TXNDC9	ENSG00000115514	0.694	no	NA	no	no	NA	no	NA
COQ10B	ENSG00000115520	0.623	no	NA	no	no	NA	no	NA
GNLY	ENSG00000115523	1.857	no	NA	no	no	NA	no	NA
SF3B1	ENSG00000115524	0.066	no	NA	yes	no	NA	no	NA
ST3GAL5	ENSG00000115525	0.756	no	NA	no	no	NA	no	Salt and pepper developmental regression syndrome, 609056 (3), Autosomal recessive
CHST10	ENSG00000115526	0.95	no	NA	no	no	NA	no	NA
PDCL3	ENSG00000115539	1.35	no	NA	no	no	NA	no	NA
MOB4	ENSG00000115540	0.367	no	NA	no	no	NA	no	NA
HSPE1	ENSG00000115541	0.556	no	NA	no	no	NA	no	NA
KDM3A	ENSG00000115548	0.219	no	NA	yes	no	NA	no	NA
PLCD4	ENSG00000115556	0.897	no	NA	no	no	NA	no	NA
CHMP3	ENSG00000115561	0.887	no	NA	no	no	NA	no	NA
ZNF142	ENSG00000115568	0.792	no	NA	no	no	NA	no	Neurodevelopmental disorder with impaired speech and hyperkinetic movements, 618425 (3), Autosomal recessive
IL1R2	ENSG00000115590	1.69	no	NA	no	no	NA	no	NA
PRKAG3	ENSG00000115592	1.19	no	NA	no	no	NA	no	[Skeletal muscle glycogen content and metabolism QTL], 619030 (3), Autosomal recessive
SMYD1	ENSG00000115593	0.972	no	NA	no	no	NA	no	NA
IL1R1	ENSG00000115594	0.506	no	NA	no	no	NA	yes	?Chronic recurrent multifocal osteomyelitis 3, 259680 (3), Autosomal dominant
WNT6	ENSG00000115596	0.827	no	NA	no	no	NA	no	NA
IL1RL2	ENSG00000115598	0.989	no	NA	no	no	NA	no	NA
IL1RL1	ENSG00000115602	1.173	no	NA	no	no	NA	no	NA
IL18R1	ENSG00000115604	0.833	no	NA	no	no	NA	no	NA
IL18RAP	ENSG00000115607	0.58	no	NA	no	no	NA	no	NA
SLC9A2	ENSG00000115616	0.507	no	NA	no	no	NA	no	NA
FHL2	ENSG00000115641	1.131	no	NA	no	no	NA	no	NA
MLPH	ENSG00000115648	0.9	no	NA	no	no	NA	no	Griscelli syndrome, type 3, 609227 (3), Autosomal recessive
CNPPD1	ENSG00000115649	1.054	no	NA	no	no	NA	no	NA
UXS1	ENSG00000115652	0.612	no	NA	no	no	NA	no	NA
ABCB6	ENSG00000115657	0.977	no	NA	no	no	NA	yes	Dyschromatosis universalis hereditaria 3, 615402 (3), Autosomal dominant; [Blood group, Langereis system], 111600 (3); Pseudohyperkalemia, familial, 2, due to red cell leak, 609153 (3), Autosomal dominant; Microphthalmia/coloboma 7, 614497 (3), Autosomal dominant
STK16	ENSG00000115661	0.915	no	NA	no	no	NA	no	NA
SLC5A7	ENSG00000115665	0.562	no	NA	no	no	NA	yes	Neuronopathy, distal hereditary motor, autosomal dominant 7, 158580 (3), Autosomal dominant; Myasthenic syndrome, congenital, 20, presynaptic, 617143 (3), Autosomal recessive
HDLBP	ENSG00000115677	0.154	no	NA	yes	no	NA	no	NA
PPP1R7	ENSG00000115685	0.238	no	NA	yes	no	NA	no	NA
PASK	ENSG00000115687	0.965	no	NA	no	no	NA	no	NA
STK25	ENSG00000115694	0.533	no	NA	no	no	NA	no	NA
TPO	ENSG00000115705	1.107	no	NA	no	no	NA	no	Thyroid dyshormonogenesis 2A, 274500 (3), Autosomal recessive
PROC	ENSG00000115718	0.864	no	NA	no	no	NA	yes	Thrombophilia 3 due to protein C deficiency, autosomal dominant, 176860 (3), Autosomal dominant; Thrombophilia 3 due to protein C deficiency, autosomal recessive, 612304 (3), Autosomal recessive
ID2	ENSG00000115738	0.827	no	NA	no	no	NA	no	NA
TAF1B	ENSG00000115750	1.025	yes	GWAS (OFC)	no	no	NA	no	NA
HPCAL1	ENSG00000115756	0.416	no	NA	no	no	NA	no	NA
ODC1	ENSG00000115758	0.543	no	NA	no	no	NA	yes	Bachmann-Bupp syndrome, 619075 (3), Autosomal dominant
BIRC6	ENSG00000115760	0.104	no	NA	yes	no	NA	no	NA
NOL10	ENSG00000115761	0.431	no	NA	no	no	NA	no	NA
PLEKHB2	ENSG00000115762	1.463	no	NA	no	no	NA	no	NA
GORASP2	ENSG00000115806	0.384	no	NA	no	no	NA	no	NA
STRN	ENSG00000115808	0.365	no	NA	no	no	NA	no	NA
CEBPZ	ENSG00000115816	0.572	no	NA	no	no	NA	no	NA
PRKD3	ENSG00000115825	0.461	no	NA	no	no	NA	no	NA
DCAF17	ENSG00000115827	0.82	no	NA	no	no	NA	no	Woodhouse-Sakati syndrome, 241080 (3), Autosomal recessive
QPCT	ENSG00000115828	1.534	no	NA	no	no	NA	no	NA
RAB3GAP1	ENSG00000115839	0.535	no	NA	no	no	NA	no	Martsolf syndrome 2, 619420 (3), Autosomal recessive; Warburg micro syndrome 1, 600118 (3), Autosomal recessive
SLC25A12	ENSG00000115840	0.416	no	NA	no	no	NA	no	Developmental and epileptic encephalopathy 39, 612949 (3), Autosomal recessive
RMDN2	ENSG00000115841	1.556	no	NA	no	no	NA	no	NA
DLX2	ENSG00000115844	0.254	no	NA	yes	yes	cleft secondary palate,cleft secondary palate,cleft palate	no	NA
LCT	ENSG00000115850	0.358	no	NA	no	no	NA	no	Lactase deficiency, congenital, 223000 (3), Autosomal recessive
DARS	ENSG00000115866	0.682	no	NA	no	no	NA	no	Hypomyelination with brainstem and spinal cord involvement and leg spasticity, 615281 (3), Autosomal recessive
SRSF7	ENSG00000115875	0.299	no	NA	yes	no	NA	no	NA
SDC1	ENSG00000115884	0.956	no	NA	no	no	NA	no	NA
PLCL1	ENSG00000115896	0.476	no	NA	no	no	NA	no	NA
SLC1A4	ENSG00000115902	0.637	no	NA	no	no	NA	no	Spastic tetraplegia, thin corpus callosum, and progressive microcephaly, 616657 (3), Autosomal recessive
SOS1	ENSG00000115904	0.14	no	NA	yes	yes	cleft palate,cleft palate	yes	Noonan syndrome 4, 610733 (3), Autosomal dominant; Fibromatosis, gingival, 1, 135300 (3), Autosomal dominant
KYNU	ENSG00000115919	1.353	no	NA	no	yes	cleft palate	no	?Hydroxykynureninuria, 236800 (3), Autosomal recessive; Vertebral, cardiac, renal, and limb defects syndrome 2, 617661 (3), Autosomal recessive
WIPF1	ENSG00000115935	0.385	no	NA	no	no	NA	no	Wiskott-Aldrich syndrome 2, 614493 (3), Autosomal recessive
ORC2	ENSG00000115942	0.364	no	NA	no	no	NA	no	NA
COX7A2L	ENSG00000115944	1.897	no	NA	no	no	NA	no	NA
PNO1	ENSG00000115946	0.673	no	NA	no	no	NA	no	NA
ORC4	ENSG00000115947	1.13	no	NA	no	no	NA	no	Meier-Gorlin syndrome 2, 613800 (3), Autosomal recessive
PLEK	ENSG00000115956	0.778	no	NA	no	no	NA	no	NA
RND3	ENSG00000115963	0.283	no	NA	yes	no	NA	no	NA
ATF2	ENSG00000115966	0.283	no	NA	yes	no	NA	no	NA
THADA	ENSG00000115970	0.968	yes	GWAS (OFC)	no	no	NA	no	NA
AAK1	ENSG00000115977	0.129	no	NA	yes	no	NA	no	NA
TRAK2	ENSG00000115993	0.824	no	NA	no	no	NA	no	NA
C2orf42	ENSG00000115998	0.578	no	NA	no	no	NA	no	NA
TIA1	ENSG00000116001	0.441	no	NA	no	no	NA	yes	Welander distal myopathy, 604454 (3), Autosomal recessive, Autosomal dominant; Amyotrophic lateral sclerosis 26 with or without frontotemporal dementia, 619133 (3), Autosomal dominant
PCYOX1	ENSG00000116005	1.485	no	NA	no	no	NA	no	NA
KISS1R	ENSG00000116014	0.648	no	NA	no	no	NA	yes	Hypogonadotropic hypogonadism 8 with or without anosmia, 614837 (3), Autosomal recessive; ?Precocious puberty, central, 1, 176400 (3), Autosomal dominant
EPAS1	ENSG00000116016	0.381	no	NA	no	no	NA	yes	Erythrocytosis, familial, 4, 611783 (3), Autosomal dominant
ARID3A	ENSG00000116017	0.276	no	NA	yes	no	NA	no	NA
SUMO1	ENSG00000116030	0.463	yes	perez_et_al_2023,HPO (OFC)	no	yes	cleft secondary palate	no	NA
CD207	ENSG00000116031	1.292	no	NA	no	no	NA	no	NA
GRIN3B	ENSG00000116032	0.978	no	NA	no	no	NA	no	NA
VAX2	ENSG00000116035	1.026	no	NA	no	yes	cleft palate	no	NA
ATP6V1B1	ENSG00000116039	0.948	no	NA	no	no	NA	no	Distal renal tubular acidosis 2 with progressive sensorineural hearing loss, 267300 (3), Autosomal recessive
NFE2L2	ENSG00000116044	0.663	no	NA	no	no	NA	yes	Immunodeficiency, developmental delay, and hypohomocysteinemia, 617744 (3), Autosomal dominant
MSH6	ENSG00000116062	0.498	no	NA	no	no	NA	yes	Lynch syndrome 5, 614350 (3), Autosomal dominant; Mismatch repair cancer syndrome 3, 619097 (3), Autosomal recessive; {Endometrial cancer, familial}, 608089 (3), Somatic mutation, Autosomal dominant
PLEKHA3	ENSG00000116095	0.697	no	NA	no	no	NA	no	NA
SPR	ENSG00000116096	1.138	no	NA	no	no	NA	yes	Dystonia, dopa-responsive, due to sepiapterin reductase deficiency, 612716 (3), ?Autosomal dominant, Autosomal recessive
EPHA4	ENSG00000116106	0.175	no	NA	yes	no	NA	no	NA
PARD3B	ENSG00000116117	0.723	no	NA	no	no	NA	no	NA
FARSB	ENSG00000116120	0.558	no	NA	no	no	NA	no	Rajab interstitial lung disease with brain calcifications 1, 613658 (3), Autosomal recessive
ALMS1	ENSG00000116127	0.874	no	NA	no	no	NA	no	Alstrom syndrome, 203800 (3), Autosomal recessive
BCL9	ENSG00000116128	0.381	no	NA	no	no	NA	no	NA
PRRX1	ENSG00000116132	0.659	yes	perez_et_al_2023,HPO (OFC)	no	yes	cleft secondary palate,cleft secondary palate,cleft secondary palate	yes	Agnathia-otocephaly complex, 202650 (3), Autosomal recessive, Autosomal dominant
DHCR24	ENSG00000116133	0.523	yes	perez_et_al_2023,HPO (OFC)	no	no	NA	no	Desmosterolosis, 602398 (3), Autosomal recessive
DNAJC16	ENSG00000116138	0.783	no	NA	no	no	NA	no	NA
MARK1	ENSG00000116141	0.363	no	NA	no	no	NA	no	NA
TNR	ENSG00000116147	0.336	no	NA	yes	no	NA	no	Neurodevelopmental disorder, nonprogressive, with spasticity and transient opisthotonus, 619653 (3), Autosomal recessive
MORN1	ENSG00000116151	1.116	no	NA	no	no	NA	no	NA
GPX7	ENSG00000116157	1.412	no	NA	no	no	NA	no	NA
CACYBP	ENSG00000116161	0.38	no	NA	no	no	NA	no	NA
SCP2	ENSG00000116171	0.76	no	NA	no	no	NA	no	?Leukoencephalopathy with dystonia and motor neuropathy, 613724 (3), Autosomal recessive
TPSG1	ENSG00000116176	1.966	no	NA	no	no	NA	no	NA
PAPPA2	ENSG00000116183	0.485	no	NA	no	no	NA	no	Short stature, Dauber-Argente type, 619489 (3), Autosomal recessive
RALGPS2	ENSG00000116191	0.408	no	NA	no	no	NA	no	NA
ANGPTL1	ENSG00000116194	1.273	no	NA	no	no	NA	no	NA
CEP104	ENSG00000116198	0.743	no	NA	no	no	NA	no	Joubert syndrome 25, 616781 (3), Autosomal recessive; Intellectual developmental disorder, autosomal recessive 77, 619988 (3), Autosomal recessive
FAM20B	ENSG00000116199	0.913	no	NA	no	no	NA	no	NA
TCEANC2	ENSG00000116205	1.666	no	NA	no	no	NA	no	NA
TMEM59	ENSG00000116209	1.465	no	NA	no	no	NA	no	NA
LRRC42	ENSG00000116212	1.119	no	NA	no	no	NA	no	NA
WRAP73	ENSG00000116213	0.797	no	NA	no	no	NA	no	NA
NPHS2	ENSG00000116218	1.175	no	NA	no	no	NA	no	Nephrotic syndrome, type 2, 600995 (3), Autosomal recessive
MRPL37	ENSG00000116221	1.116	no	NA	no	no	NA	no	NA
ICMT	ENSG00000116237	0.45	no	NA	no	no	NA	no	NA
RPL22	ENSG00000116251	1.036	no	NA	no	no	NA	no	NA
CHD5	ENSG00000116254	0.157	no	NA	yes	no	NA	yes	Parenti-Mignot neurodevelopmental syndrome, 619873 (3), Autosomal dominant
QSOX1	ENSG00000116260	0.624	no	NA	no	yes	cleft palate	no	NA
STXBP3	ENSG00000116266	0.593	no	NA	no	no	NA	no	NA
PHF13	ENSG00000116273	0.249	no	NA	yes	no	NA	no	NA
ERRFI1	ENSG00000116285	0.881	no	NA	no	no	NA	no	NA
PARK7	ENSG00000116288	0.529	no	NA	no	no	NA	no	Parkinson disease 7, autosomal recessive early-onset, 606324 (3), Autosomal recessive
KIAA1324	ENSG00000116299	0.724	no	NA	no	no	NA	no	NA
OPRD1	ENSG00000116329	1.193	no	NA	no	no	NA	no	NA
AMPD2	ENSG00000116337	0.638	no	NA	no	no	NA	no	Pontocerebellar hypoplasia, type 9, 615809 (3), Autosomal recessive; ?Spastic paraplegia 63, autosomal recessive, 615686 (3), Autosomal recessive
SRSF4	ENSG00000116350	0.378	no	NA	no	no	NA	no	NA
MECR	ENSG00000116353	0.848	no	NA	no	no	NA	no	Dystonia, childhood-onset, with optic atrophy and basal ganglia abnormalities, 617282 (3), Autosomal recessive; Optic atrophy 16, 620629 (3), Autosomal recessive
KCNC4	ENSG00000116396	0.732	no	NA	no	no	NA	no	NA
EDEM3	ENSG00000116406	0.463	yes	HPO (OFC)	no	no	NA	no	Congenital disorder of glycosylation, type IIv, 619493 (3), Autosomal recessive
WDR77	ENSG00000116455	0.824	no	NA	no	no	NA	no	NA
ATP5F1	ENSG00000116459	0.867	no	NA	no	no	NA	no	NA
RAP1A	ENSG00000116473	0.537	no	NA	no	no	NA	no	NA
HDAC1	ENSG00000116478	0.405	no	NA	no	no	NA	no	NA
CAPZA1	ENSG00000116489	0.362	no	NA	no	no	NA	no	NA
S100PBP	ENSG00000116497	0.35	no	NA	yes	no	NA	no	NA
RNF19B	ENSG00000116514	0.354	no	NA	no	no	NA	no	NA
SCAMP3	ENSG00000116521	0.705	no	NA	no	no	NA	no	NA
TRIM62	ENSG00000116525	1.164	no	NA	no	no	NA	no	NA
ASH1L	ENSG00000116539	0.062	no	NA	yes	no	NA	yes	Intellectual developmental disorder, autosomal dominant 52, 617796 (3), Autosomal dominant
DLGAP3	ENSG00000116544	0.136	no	NA	yes	no	NA	no	NA
SFPQ	ENSG00000116560	0.152	no	NA	yes	no	NA	no	NA
RHOU	ENSG00000116574	0.934	no	NA	no	no	NA	no	NA
GON4L	ENSG00000116580	0.299	no	NA	yes	no	NA	no	Li-Takada-Miyake syndrome, 621212 (3), Autosomal recessive
ARHGEF2	ENSG00000116584	0.156	no	NA	yes	no	NA	no	?Neurodevelopmental disorder with midbrain and hindbrain malformations, 617523 (3), Autosomal recessive
LAMTOR2	ENSG00000116586	0.929	no	NA	no	no	NA	no	Immunodeficiency due to defect in MAPBP-interacting protein, 610798 (3), Autosomal recessive
MEF2D	ENSG00000116604	0.243	no	NA	yes	no	NA	no	NA
DOCK7	ENSG00000116641	0.379	no	NA	no	no	NA	no	Developmental and epileptic encephalopathy 23, 615859 (3), Autosomal recessive
SRM	ENSG00000116649	0.571	no	NA	no	no	NA	no	NA
DLEU2L	ENSG00000116652	1.764	no	NA	no	no	NA	no	NA
FBXO2	ENSG00000116661	0.997	no	NA	no	no	NA	no	NA
FBXO6	ENSG00000116663	0.841	no	NA	no	no	NA	no	NA
C1orf21	ENSG00000116667	0.414	no	NA	no	no	NA	no	NA
SWT1	ENSG00000116668	0.268	yes	GWAS (OFC)	yes	no	NA	no	NA
MAD2L2	ENSG00000116670	0.717	no	NA	no	no	NA	no	?Fanconi anemia, complementation group V, 617243 (3), Autosomal recessive
DNAJC6	ENSG00000116675	0.222	no	NA	yes	no	NA	no	Parkinson disease 19a, juvenile-onset, 615528 (3), Autosomal recessive; Parkinson disease 19b, early-onset, 615528 (3), Autosomal recessive
LEPR	ENSG00000116678	0.284	no	NA	yes	no	NA	no	Obesity, morbid, due to leptin receptor deficiency, 614963 (3), Autosomal recessive
IVNS1ABP	ENSG00000116679	0.281	no	NA	yes	no	NA	yes	Immunodeficiency 70, 618969 (3), Autosomal dominant
KIAA2013	ENSG00000116685	0.755	no	NA	no	no	NA	no	NA
MFN2	ENSG00000116688	0.282	no	NA	yes	no	NA	yes	Lipomatosis, multiple symmetric, with or without peripheral neuropathy, 151800 (3), Autosomal recessive; Charcot-Marie-Tooth disease, axonal, type 2A2A, 609260 (3), Autosomal dominant; Charcot-Marie-Tooth disease, axonal, type 2A2B, 617087 (3), Autosomal recessive; Hereditary motor and sensory neuropathy VIA, 601152 (3), Autosomal dominant
PRG4	ENSG00000116690	0.743	no	NA	no	no	NA	no	Camptodactyly-arthropathy-coxa vara-pericarditis syndrome, 208250 (3), Autosomal recessive
MIIP	ENSG00000116691	1.737	no	NA	no	no	NA	no	NA
SMG7	ENSG00000116698	0.219	no	NA	yes	no	NA	no	NA
NCF2	ENSG00000116701	0.743	no	NA	no	no	NA	no	Chronic granulomatous disease 2, autosomal recessive, 233710 (3), Autosomal recessive
PDC	ENSG00000116703	1.418	no	NA	no	no	NA	no	NA
SLC35D1	ENSG00000116704	0.784	yes	perez_et_al_2023,HPO (OFC)	no	yes	cleft palate	no	Schneckenbecken dysplasia, 269250 (3), Autosomal recessive
PLA2G4A	ENSG00000116711	0.587	no	NA	no	no	NA	no	Gastrointestinal ulceration, recurrent, with dysfunctional platelets, 618372 (3), Autosomal recessive
GADD45A	ENSG00000116717	1.131	no	NA	no	no	NA	no	NA
PRAMEF1	ENSG00000116721	1.879	no	NA	no	no	NA	no	NA
PRAMEF12	ENSG00000116726	1.258	no	NA	no	no	NA	no	NA
WLS	ENSG00000116729	0.545	yes	HPO (OFC)	no	yes	cleft palate	no	Zaki syndrome, 619648 (3), Autosomal recessive
PRDM2	ENSG00000116731	0.222	no	NA	yes	no	NA	no	NA
RGS2	ENSG00000116741	1.417	no	NA	no	no	NA	no	NA
RPE65	ENSG00000116745	1.111	no	NA	no	no	NA	yes	Retinitis pigmentosa 20, 613794 (3), Autosomal recessive; Retinitis pigmentosa 87 with choroidal involvement, 618697 (3), Autosomal dominant; Leber congenital amaurosis 2, 204100 (3), Autosomal recessive
TROVE2	ENSG00000116747	0.429	no	NA	no	no	NA	no	NA
AMPD1	ENSG00000116748	1.202	no	NA	no	no	NA	no	Myopathy due to myoadenylate deaminase deficiency, 615511 (3), Autosomal recessive
UCHL5	ENSG00000116750	0.672	no	NA	no	no	NA	no	NA
BCAS2	ENSG00000116752	1.329	no	NA	no	no	NA	no	NA
SRSF11	ENSG00000116754	0.233	no	NA	yes	no	NA	no	NA
CTH	ENSG00000116761	0.959	no	NA	no	no	NA	no	Cystathioninuria, 219500 (3), Autosomal recessive
AGMAT	ENSG00000116771	1.539	no	NA	no	no	NA	no	NA
OLFML3	ENSG00000116774	1.25	no	NA	no	no	NA	no	NA
TNNI3K	ENSG00000116783	1.427	no	NA	no	no	NA	yes	Cardiac conduction disease with or without dilated cardiomyopathy, 616117 (3), Autosomal dominant
CFHR3	ENSG00000116785	1.603	no	NA	no	no	NA	yes	{Macular degeneration, age-related, reduced risk of}, 603075 (3), Autosomal dominant; {Hemolytic uremic syndrome, atypical, susceptibility to}, 235400 (3), Autosomal recessive, Autosomal dominant
PLEKHM2	ENSG00000116786	0.541	no	NA	no	no	NA	no	NA
CRYZ	ENSG00000116791	1.928	yes	perez_et_al_2023	no	no	NA	no	NA
PHTF1	ENSG00000116793	1.172	no	NA	no	no	NA	no	NA
ZBTB17	ENSG00000116809	0.309	no	NA	yes	no	NA	no	NA
CD58	ENSG00000116815	0.653	no	NA	no	no	NA	no	NA
TFAP2E	ENSG00000116819	1.158	no	NA	no	no	NA	no	NA
CD2	ENSG00000116824	0.624	no	NA	no	no	NA	no	NA
TTF2	ENSG00000116830	0.884	no	NA	no	no	NA	no	NA
NR5A2	ENSG00000116833	0.449	no	NA	no	no	NA	no	NA
KIF21B	ENSG00000116852	0.428	no	NA	no	no	NA	no	NA
TMEM9	ENSG00000116857	1.168	no	NA	no	no	NA	no	NA
ADPRHL2	ENSG00000116863	1.033	no	NA	no	no	NA	no	Neurodegeneration, childhood-onset, stress-induced, with variable ataxia and seizures, 618170 (3), Autosomal recessive
MAP7D1	ENSG00000116871	0.29	no	NA	yes	no	NA	no	NA
WARS2	ENSG00000116874	0.666	no	NA	no	no	NA	no	Parkinsonism-dystonia 3, childhood-onset, 619738 (3), Autosomal recessive; Neurodevelopmental disorder, mitochondrial, with abnormal movements and lactic acidosis, with or without seizures, 617710 (3), Autosomal recessive
HAO2	ENSG00000116882	1.265	no	NA	no	no	NA	no	NA
OSCP1	ENSG00000116885	1.14	no	NA	no	no	NA	no	NA
MRPS15	ENSG00000116898	1.425	no	NA	no	no	NA	no	NA
EXOC8	ENSG00000116903	0.194	no	NA	yes	no	NA	no	?Neurodevelopmental disorder with microcephaly, seizures, and brain atrophy, 619076 (3), Autosomal recessive
GNPAT	ENSG00000116906	0.417	yes	HPO (OFC)	no	no	NA	no	Rhizomelic chondrodysplasia punctata, type 2, 222765 (3), Autosomal recessive
TSNAX	ENSG00000116918	0.529	no	NA	no	no	NA	no	NA
C1orf109	ENSG00000116922	1.396	no	NA	no	no	NA	no	NA
RRAGC	ENSG00000116954	0.3	no	NA	yes	no	NA	yes	Long-Olsen-Distelmaier syndrome, 620609 (3), Autosomal dominant
TBCE	ENSG00000116957	0.805	no	NA	no	no	NA	no	Kenny-Caffey syndrome, type 1, 244460 (3), Autosomal recessive; Hypoparathyroidism-retardation-dysmorphism syndrome, 241410 (3), Autosomal recessive; Encephalopathy, progressive, with amyotrophy and optic atrophy, 617207 (3), Autosomal recessive
NID1	ENSG00000116962	0.65	no	NA	no	no	NA	no	NA
LGALS8	ENSG00000116977	1.057	no	NA	no	no	NA	no	NA
NT5C1A	ENSG00000116981	0.963	no	NA	no	no	NA	no	NA
HPCAL4	ENSG00000116983	1.679	no	NA	no	no	NA	no	NA
MTR	ENSG00000116984	0.627	no	NA	no	no	NA	no	{Neural tube defects, folate-sensitive, susceptibility to}, 601634 (3), Autosomal recessive; Homocystinuria-megaloblastic anemia, cblG complementation type, 250940 (3), Autosomal recessive
BMP8B	ENSG00000116985	1.269	no	NA	no	no	NA	no	NA
MYCL	ENSG00000116990	0.665	no	NA	no	no	NA	no	NA
SIPA1L2	ENSG00000116991	0.287	no	NA	yes	no	NA	no	NA
ZP4	ENSG00000116996	1.314	no	NA	no	no	NA	no	NA
RLF	ENSG00000117000	0.04	no	NA	yes	no	NA	no	NA
KMO	ENSG00000117009	0.698	no	NA	no	no	NA	no	NA
ZNF684	ENSG00000117010	1.482	no	NA	no	no	NA	no	NA
KCNQ4	ENSG00000117013	0.41	no	NA	no	no	NA	yes	Deafness, autosomal dominant 2A, 600101 (3), Autosomal dominant
RIMS3	ENSG00000117016	1.06	yes	perez_et_al_2023	no	no	NA	no	NA
AKT3	ENSG00000117020	0.178	no	NA	yes	no	NA	yes	Megalencephaly-polymicrogyria-polydactyly-hydrocephalus syndrome 2, 615937 (3), Autosomal dominant
ETV3	ENSG00000117036	0.299	no	NA	yes	no	NA	no	NA
ACADM	ENSG00000117054	1.153	no	NA	no	no	NA	no	Acyl-CoA dehydrogenase, medium chain, deficiency of, 201450 (3), Autosomal recessive
ST6GALNAC5	ENSG00000117069	0.612	no	NA	no	no	NA	no	NA
SLAMF1	ENSG00000117090	0.799	no	NA	no	no	NA	no	NA
CD48	ENSG00000117091	1.489	no	NA	no	no	NA	no	NA
LPHN2	ENSG00000117114	0.113	no	NA	yes	no	NA	no	NA
PADI2	ENSG00000117115	0.891	no	NA	no	no	NA	no	NA
SDHB	ENSG00000117118	0.825	no	NA	no	no	NA	yes	Pheochromocytoma/paraganglioma syndrome 4, 115310 (3), Autosomal dominant; Mitochondrial complex II deficiency, nuclear type 4, 619224 (3), Autosomal recessive; Gastrointestinal stromal tumor, 606764 (3), Autosomal dominant, Isolated cases; Paraganglioma and gastric stromal sarcoma, 606864 (3)
MFAP2	ENSG00000117122	1.228	no	NA	no	no	NA	no	NA
RPF1	ENSG00000117133	1.192	no	NA	no	no	NA	no	NA
KDM5B	ENSG00000117139	0.572	no	NA	no	no	NA	no	Intellectual developmental disorder, autosomal recessive 65, 618109 (3), Autosomal recessive
UAP1	ENSG00000117143	0.538	no	NA	no	no	NA	no	NA
ACTL8	ENSG00000117148	1.123	no	NA	no	no	NA	no	NA
CTBS	ENSG00000117151	1.179	no	NA	no	no	NA	no	NA
RGS4	ENSG00000117152	1.44	no	NA	no	no	NA	no	NA
KLHL12	ENSG00000117153	0.524	no	NA	no	no	NA	no	NA
IGSF21	ENSG00000117154	0.525	no	NA	no	no	NA	no	NA
SSX2IP	ENSG00000117155	0.794	no	NA	no	no	NA	no	NA
ZNHIT6	ENSG00000117174	1.161	no	NA	no	no	NA	no	NA
PLA2G2D	ENSG00000117215	1.786	no	NA	no	no	NA	no	NA
RBBP5	ENSG00000117222	0.189	no	NA	yes	no	NA	no	NA
GBP3	ENSG00000117226	1.341	no	NA	no	no	NA	no	NA
GBP1	ENSG00000117228	1.225	no	NA	no	no	NA	no	NA
KIF17	ENSG00000117245	1.053	no	NA	no	no	NA	no	NA
GPR89A	ENSG00000117262	1.485	no	NA	no	no	NA	no	NA
CDK18	ENSG00000117266	1.11	no	NA	no	no	NA	no	NA
RAB7L1	ENSG00000117280	0.719	no	NA	no	no	NA	no	NA
CD160	ENSG00000117281	1.513	no	NA	no	no	NA	no	NA
TXNIP	ENSG00000117289	0.549	no	NA	no	no	NA	no	NA
ECE1	ENSG00000117298	0.321	no	NA	yes	no	NA	yes	{Hypertension, essential, susceptibility to}, 145500 (3), Multifactorial; ?Hirschsprung disease, cardiac defects, and autonomic dysfunction, 613870 (3), Autosomal dominant
HMGCL	ENSG00000117305	1.112	no	NA	no	no	NA	no	HMG-CoA lyase deficiency, 246450 (3), Autosomal recessive
GALE	ENSG00000117308	1.388	no	NA	no	no	NA	no	Thrombocytopenia 13, syndromic, 620776 (3), Autosomal recessive; Galactose epimerase deficiency, 230350 (3), Autosomal recessive
ID3	ENSG00000117318	0.709	no	NA	no	no	NA	no	NA
CR2	ENSG00000117322	0.879	no	NA	no	no	NA	yes	{Systemic lupus erythematosus, susceptibility to, 9}, 610927 (3), Autosomal dominant; ?Immunodeficiency, common variable, 7, 614699 (3), Autosomal recessive
CD46	ENSG00000117335	0.896	no	NA	no	no	NA	yes	{Hemolytic uremic syndrome, atypical, susceptibility to, 2}, 612922 (3), Autosomal recessive, Autosomal dominant
PRPF3	ENSG00000117360	0.068	no	NA	yes	no	NA	yes	Retinitis pigmentosa 18, 601414 (3), Autosomal dominant
APH1A	ENSG00000117362	0.45	no	NA	no	no	NA	no	NA
LEPRE1	ENSG00000117385	1.226	no	NA	no	no	NA	no	Osteogenesis imperfecta, type VIII, 610915 (3), Autosomal recessive
SLC2A1	ENSG00000117394	0.241	no	NA	yes	no	NA	yes	Dystonia 9, 601042 (3), Autosomal dominant; GLUT1 deficiency syndrome 1, infantile onset, severe, 606777 (3), Autosomal recessive, Autosomal dominant; Stomatin-deficient cryohydrocytosis with neurologic defects, 608885 (3), Autosomal dominant; {Epilepsy, idiopathic generalized, susceptibility to, 12}, 614847 (3), Autosomal dominant; GLUT1 deficiency syndrome 2, childhood onset, 612126 (3), Autosomal dominant
EBNA1BP2	ENSG00000117395	1.089	no	NA	no	no	NA	no	NA
CDC20	ENSG00000117399	0.838	no	NA	no	no	NA	no	Oocyte/zygote/embryo maturation arrest 14, 620276 (3), Autosomal recessive
MPL	ENSG00000117400	0.763	no	NA	no	no	NA	yes	Myelofibrosis with myeloid metaplasia, somatic, 254450 (3); Amegakaryocytic thrombocytopenia, congenital, 1, 604498 (3), Autosomal recessive; Thrombocythemia 2, 601977 (3), Somatic mutation, Autosomal dominant
ARTN	ENSG00000117407	1.025	no	NA	no	no	NA	no	NA
IPO13	ENSG00000117408	0.198	no	NA	yes	no	NA	no	NA
ATP6V0B	ENSG00000117410	0.278	no	NA	yes	no	NA	no	NA
B4GALT2	ENSG00000117411	0.592	no	NA	no	no	NA	no	NA
ERI3	ENSG00000117419	0.745	no	NA	no	no	NA	no	NA
PTCH2	ENSG00000117425	0.85	yes	perez_et_al_2023	no	no	NA	no	NA
AKR1A1	ENSG00000117448	1.121	no	NA	no	no	NA	no	NA
PRDX1	ENSG00000117450	1.905	no	NA	no	no	NA	no	Methylmalonic aciduria and homocystinuria, cblC type, digenic, 277400 (3), Autosomal recessive
PIK3R3	ENSG00000117461	1.004	no	NA	no	no	NA	no	NA
TSPAN1	ENSG00000117472	1.37	no	NA	no	no	NA	no	NA
BLZF1	ENSG00000117475	1.007	no	NA	no	no	NA	no	NA
CCDC181	ENSG00000117477	1.042	no	NA	no	no	NA	no	NA
SLC19A2	ENSG00000117479	0.764	no	NA	no	no	NA	no	Thiamine-responsive megaloblastic anemia syndrome, 249270 (3), Autosomal recessive
FAAH	ENSG00000117480	1.054	no	NA	no	no	NA	no	NA
NSUN4	ENSG00000117481	0.914	no	NA	no	no	NA	no	NA
TMED5	ENSG00000117500	1.741	no	NA	no	no	NA	no	NA
MROH9	ENSG00000117501	0.98	no	NA	no	no	NA	no	NA
DR1	ENSG00000117505	0.368	no	NA	no	no	NA	no	NA
FMO6P	ENSG00000117507	1.062	no	NA	no	no	NA	no	NA
CNN3	ENSG00000117519	0.489	no	NA	no	no	NA	no	NA
PRRC2C	ENSG00000117523	0.121	no	NA	yes	no	NA	no	NA
F3	ENSG00000117525	0.804	no	NA	no	no	NA	no	NA
ABCD3	ENSG00000117528	0.435	no	NA	no	no	NA	no	?Bile acid synthesis defect, congenital, 5, 616278 (3), Autosomal recessive
VAMP4	ENSG00000117533	0.77	no	NA	no	no	NA	no	NA
DPH5	ENSG00000117543	1.269	no	NA	no	no	NA	no	Neurodevelopmental disorder with short stature, prominent forehead, and feeding difficulties, 620070 (3), Autosomal recessive
FASLG	ENSG00000117560	0.716	no	NA	no	no	NA	yes	Autoimmune lymphoproliferative syndrome, type IB, 601859 (3), Autosomal dominant; {Lung cancer, susceptibility to}, 211980 (3), Somatic mutation, Autosomal dominant
PTBP2	ENSG00000117569	0.222	no	NA	yes	no	NA	no	NA
TNFSF4	ENSG00000117586	1.675	no	NA	no	no	NA	no	NA
PRDX6	ENSG00000117592	1.595	no	NA	no	no	NA	no	NA
DARS2	ENSG00000117593	0.915	no	NA	no	no	NA	no	Leukoencephalopathy with brain stem and spinal cord involvement and lactate elevation, 611105 (3), Autosomal recessive
HSD11B1	ENSG00000117594	0.662	no	NA	no	no	NA	yes	Cortisone reductase deficiency 2, 614662 (3), Autosomal dominant
IRF6	ENSG00000117595	0.132	yes	perez_et_al_2023,HPO (OFC),GWAS (OFC)	yes	yes	cleft secondary palate,cleft secondary palate,cleft secondary palate,cleft palate,cleft palate	yes	{Orofacial cleft 6}, 608864 (3), Autosomal dominant; Popliteal pterygium syndrome 1, 119500 (3), Autosomal dominant; van der Woude syndrome 1, 119300 (3), Autosomal dominant
DIEXF	ENSG00000117597	0.68	yes	GWAS (OFC)	no	no	NA	no	NA
LPPR5	ENSG00000117598	0.648	no	NA	no	no	NA	no	NA
LPPR4	ENSG00000117600	0.369	no	NA	no	no	NA	no	NA
SERPINC1	ENSG00000117601	0.151	no	NA	yes	no	NA	yes	Thrombophilia 7 due to antithrombin III deficiency, 613118 (3), Autosomal recessive, Autosomal dominant
RCAN3	ENSG00000117602	1.313	no	NA	no	no	NA	no	NA
SYF2	ENSG00000117614	0.833	no	NA	no	no	NA	no	NA
C1orf63	ENSG00000117616	1.835	no	NA	no	no	NA	no	NA
SLC35A3	ENSG00000117620	0.795	no	NA	no	no	NA	no	Arthrogryposis, impaired intellectual development, and seizures, 615553 (3), Autosomal recessive
RCOR3	ENSG00000117625	0.292	no	NA	yes	no	NA	no	NA
STMN1	ENSG00000117632	0.944	no	NA	no	no	NA	no	NA
MTFR1L	ENSG00000117640	0.611	no	NA	no	no	NA	no	NA
MAN1C1	ENSG00000117643	0.434	no	NA	no	no	NA	no	NA
NEK2	ENSG00000117650	0.818	no	NA	no	no	NA	no	?Retinitis pigmentosa 67, 615565 (3), Autosomal recessive
RPS6KA1	ENSG00000117676	0.515	no	NA	no	no	NA	no	NA
DHDDS	ENSG00000117682	0.51	no	NA	no	no	NA	yes	Developmental delay and seizures with or without movement abnormalities, 617836 (3), Autosomal dominant; ?Congenital disorder of glycosylation, type 1bb, 613861 (3), Autosomal recessive; Retinitis pigmentosa 59, 613861 (3), Autosomal recessive
NENF	ENSG00000117691	1.446	no	NA	no	no	NA	no	NA
NSL1	ENSG00000117697	0.89	no	NA	no	no	NA	no	NA
PROX1	ENSG00000117707	0.221	no	NA	yes	no	NA	no	NA
ARID1A	ENSG00000117713	0.071	yes	HPO (OFC)	yes	no	NA	yes	Coffin-Siris syndrome 2, 614607 (3), Autosomal dominant
CENPF	ENSG00000117724	0.733	yes	perez_et_al_2023,HPO (OFC)	no	no	NA	no	Stromme syndrome, 243605 (3), Autosomal recessive
RPA2	ENSG00000117748	0.523	no	NA	no	no	NA	no	NA
PPP1R8	ENSG00000117751	0.224	no	NA	yes	no	NA	no	NA
STX12	ENSG00000117758	0.338	no	NA	yes	no	NA	no	NA
MARC2	ENSG00000117791	0.994	no	NA	no	no	NA	no	NA
SLC5A9	ENSG00000117834	1.359	no	NA	no	no	NA	no	NA
OSBPL9	ENSG00000117859	0.309	no	NA	yes	no	NA	no	NA
TXNDC12	ENSG00000117862	1.328	no	NA	no	no	NA	no	NA
ESYT2	ENSG00000117868	0.566	no	NA	no	no	NA	no	NA
CD3EAP	ENSG00000117877	1.831	no	NA	no	no	NA	no	NA
MESDC2	ENSG00000117899	0.641	no	NA	no	no	NA	no	Osteogenesis imperfecta, type XX, 618644 (3), Autosomal recessive
RCN2	ENSG00000117906	0.737	no	NA	no	no	NA	no	NA
CHRNB4	ENSG00000117971	0.559	no	NA	no	no	NA	no	NA
MUC5B	ENSG00000117983	0.249	no	NA	yes	no	NA	yes	{Pulmonary fibrosis, idiopathic, susceptibility to}, 178500 (3), Autosomal dominant
CTSD	ENSG00000117984	0.795	no	NA	no	no	NA	no	Ceroid lipofuscinosis, neuronal, 10, 610127 (3), Autosomal recessive
COLEC11	ENSG00000118004	0.816	yes	perez_et_al_2023,HPO (OFC)	no	no	NA	no	3MC syndrome 2, 265050 (3), Autosomal recessive
STAG1	ENSG00000118007	0.119	no	NA	yes	no	NA	yes	Intellectual developmental disorder, autosomal dominant 47, 617635 (3), Autosomal dominant
A4GNT	ENSG00000118017	0.739	no	NA	no	no	NA	no	NA
STK11	ENSG00000118046	0.245	no	NA	yes	yes	cleft secondary palate	yes	Melanoma, malignant, somatic, 155600 (3); Pancreatic cancer, somatic, 260350 (3); Peutz-Jeghers syndrome, 175200 (3), Autosomal dominant; Testicular tumor, somatic, 273300 (3)
KMT2A	ENSG00000118058	0.065	no	NA	yes	no	NA	yes	Wiedemann-Steiner syndrome, 605130 (3), Autosomal dominant
TREH	ENSG00000118094	1.02	no	NA	no	no	NA	no	Trehalase deficiency, 612119 (3), Autosomal recessive
IFT46	ENSG00000118096	0.544	no	NA	no	no	NA	no	NA
MMP8	ENSG00000118113	1.761	no	NA	no	no	NA	no	NA
APOA1	ENSG00000118137	1.338	no	NA	no	no	NA	yes	Hypoalphalipoproteinemia, primary, 2, 618463 (3), Autosomal recessive; Amyloidosis, hereditary systemic 3, 620657 (3); Hypoalphalipoproteinemia, primary, 2, intermediate, 619836 (3), Autosomal dominant
ZNF541	ENSG00000118156	0.155	no	NA	yes	no	NA	no	NA
SLC8A2	ENSG00000118160	0.26	no	NA	yes	no	NA	no	NA
KPTN	ENSG00000118162	0.809	no	NA	no	no	NA	no	Intellectual developmental disorder, autosomal recessive 41, 615637 (3), Autosomal recessive
RPS25	ENSG00000118181	0.459	no	NA	no	no	NA	no	NA
KIF14	ENSG00000118193	0.429	no	NA	no	no	NA	no	Microcephaly 20, primary, autosomal recessive, 617914 (3), Autosomal recessive; ?Meckel syndrome 12, 616258 (3), Autosomal recessive
TNNT2	ENSG00000118194	0.638	no	NA	no	no	NA	yes	Cardiomyopathy, dilated, 1D, 601494 (3), Autosomal dominant; Cardiomyopathy, hypertrophic, 2, 115195 (3), Autosomal dominant; Cardiomyopathy, familial restrictive, 3, 612422 (3), Autosomal dominant; Left ventricular noncompaction 6, 601494 (3), Autosomal dominant
DDX59	ENSG00000118197	0.876	yes	perez_et_al_2023,HPO (OFC)	no	no	NA	no	Orofaciodigital syndrome V, 174300 (3), Autosomal recessive
CAMSAP2	ENSG00000118200	0.203	no	NA	yes	no	NA	no	NA
ATF6	ENSG00000118217	0.698	no	NA	no	no	NA	no	Achromatopsia 7, 616517 (3), Autosomal recessive
CRYGD	ENSG00000118231	1.504	no	NA	no	no	NA	yes	Cataract 4, multiple types, 115700 (3), Autosomal dominant
MREG	ENSG00000118242	1.491	no	NA	no	no	NA	no	NA
TNP1	ENSG00000118245	1.782	no	NA	no	no	NA	no	NA
FASTKD2	ENSG00000118246	0.75	no	NA	no	no	NA	no	Combined oxidative phosphorylation deficiency 44, 618855 (3), Autosomal recessive
NRP2	ENSG00000118257	0.475	no	NA	no	no	NA	no	NA
CREB1	ENSG00000118260	0.223	no	NA	yes	no	NA	no	NA
KLF7	ENSG00000118263	0.245	no	NA	yes	no	NA	no	NA
TTR	ENSG00000118271	0.763	no	NA	no	no	NA	yes	Amyloidosis, hereditary, transthyretin-related, 105210 (3), Autosomal dominant; Carpal tunnel syndrome, familial, 115430 (3), Autosomal dominant; [Dystransthyretinemic hyperthyroxinemia], 145680 (3), Autosomal dominant
B4GALT6	ENSG00000118276	0.371	no	NA	no	no	NA	no	NA
C1orf54	ENSG00000118292	1.577	no	NA	no	no	NA	no	NA
CA14	ENSG00000118298	1.459	no	NA	no	no	NA	no	NA
CASC1	ENSG00000118307	0.957	no	NA	no	no	NA	no	NA
LRMP	ENSG00000118308	0.886	no	NA	no	no	NA	no	NA
ATP10B	ENSG00000118322	1.025	no	NA	no	no	NA	no	NA
SPCS2	ENSG00000118363	0.355	no	NA	no	no	NA	no	NA
USP35	ENSG00000118369	0.724	no	NA	no	no	NA	no	NA
ELOVL4	ENSG00000118402	0.407	no	NA	no	no	NA	yes	Spinocerebellar ataxia 34, 133190 (3), Autosomal dominant; Stargardt disease 3, 600110 (3), Autosomal dominant; Ichthyosis, spastic quadriplegia, and impaired intellectual development, 614457 (3), Autosomal recessive
FILIP1	ENSG00000118407	0.698	yes	HPO (OFC)	no	no	NA	no	Neuromuscular disorder, congenital, with dysmorphic facies, 620775 (3), Autosomal recessive
HMGN3	ENSG00000118418	1.031	no	NA	no	no	NA	no	NA
UBE3D	ENSG00000118420	0.99	no	NA	no	no	NA	no	NA
CNR1	ENSG00000118432	0.602	no	NA	no	no	NA	no	NA
SPACA1	ENSG00000118434	0.774	no	NA	no	no	NA	no	?Spermatogenic failure 85, 620490 (3), Autosomal recessive
ANKRD13C	ENSG00000118454	0.248	no	NA	yes	no	NA	no	NA
SGIP1	ENSG00000118473	0.195	no	NA	yes	no	NA	no	NA
PHF3	ENSG00000118482	0.286	no	NA	yes	no	NA	no	NA
ZC2HC1B	ENSG00000118491	1.618	no	NA	no	no	NA	no	NA
ADGB	ENSG00000118492	0.78	no	NA	no	no	NA	no	NA
PLAGL1	ENSG00000118495	0.26	no	NA	yes	no	NA	no	NA
FBXO30	ENSG00000118496	0.448	no	NA	no	no	NA	no	NA
TNFAIP3	ENSG00000118503	0.196	no	NA	yes	no	NA	yes	Autoinflammatory syndrome, familial, Behcet-like 1, 616744 (3), Autosomal dominant
AKAP7	ENSG00000118507	1.222	no	NA	no	no	NA	no	NA
RAB32	ENSG00000118508	1.291	no	NA	no	no	NA	yes	{Parkinson disease 26, autosomal dominant, susceptibility to}, 620923 (3), Autosomal dominant
MYB	ENSG00000118513	0.353	no	NA	no	no	NA	no	NA
ALDH8A1	ENSG00000118514	1.462	no	NA	no	no	NA	no	NA
SGK1	ENSG00000118515	0.577	no	NA	no	no	NA	no	NA
RNF146	ENSG00000118518	0.436	no	NA	no	no	NA	no	NA
ARG1	ENSG00000118520	0.917	no	NA	no	no	NA	no	Argininemia, 207800 (3), Autosomal recessive
CTGF	ENSG00000118523	1.059	no	NA	no	yes	cleft secondary palate	yes	?Spondyloepimetaphyseal dysplasia, Li-Shao-Li type, 621099 (3), Autosomal dominant; Kyphomelic dysplasia, 211350 (3), Autosomal recessive
TCF21	ENSG00000118526	0.52	no	NA	no	yes	cleft secondary palate	no	NA
PMFBP1	ENSG00000118557	1.105	no	NA	no	no	NA	no	Spermatogenic failure 31, 618112 (3), Autosomal recessive
FBXL5	ENSG00000118564	0.241	no	NA	yes	no	NA	no	NA
MED28	ENSG00000118579	1.397	no	NA	no	no	NA	no	NA
SLC16A7	ENSG00000118596	0.827	no	NA	no	no	NA	no	NA
TMEM5	ENSG00000118600	0.928	no	NA	no	no	NA	no	Muscular dystrophy-dystroglycanopathy (congenital with brain and eye anomalies), type A, 10, 615041 (3), Autosomal recessive
ZNF430	ENSG00000118620	1.295	no	NA	no	no	NA	no	NA
VAMP8	ENSG00000118640	1.235	no	NA	no	no	NA	no	NA
DCLRE1B	ENSG00000118655	0.467	no	NA	no	no	NA	no	Dyskeratosis congenita, autosomal recessive 8, 620133 (3), Autosomal recessive
MYL12B	ENSG00000118680	1.204	no	NA	no	no	NA	no	NA
FOXO3	ENSG00000118689	0.267	no	NA	yes	no	NA	no	NA
ARMC2	ENSG00000118690	0.79	no	NA	no	no	NA	no	Spermatogenic failure 38, 618433 (3), Autosomal recessive
GHRH	ENSG00000118702	1.057	no	NA	no	no	NA	no	NA
RPN2	ENSG00000118705	0.46	no	NA	no	no	NA	no	NA
TGIF2	ENSG00000118707	1.104	no	NA	no	no	NA	no	NA
CASQ2	ENSG00000118729	1.375	no	NA	no	no	NA	no	Ventricular tachycardia, catecholaminergic polymorphic, 2, 611938 (3), Autosomal recessive
OLFM3	ENSG00000118733	0.688	no	NA	no	no	NA	no	NA
PKD2	ENSG00000118762	0.497	no	NA	no	no	NA	yes	Polycystic kidney disease 2, 613095 (3), Autosomal dominant
ABCG2	ENSG00000118777	1.549	no	NA	no	no	NA	yes	[Junior blood group system], 614490 (3); [Uric acid concentration, serum, QTL1], 138900 (3), ?Autosomal dominant
SPP1	ENSG00000118785	1.595	no	NA	no	no	NA	no	NA
CCNI	ENSG00000118816	0.432	no	NA	no	no	NA	no	NA
RARRES1	ENSG00000118849	1.611	no	NA	no	no	NA	no	NA
MFSD1	ENSG00000118855	1.249	no	NA	no	no	NA	no	NA
RAB3GAP2	ENSG00000118873	0.291	no	NA	yes	no	NA	no	Martsolf syndrome 1, 212720 (3), Autosomal recessive; Warburg micro syndrome 2, 614225 (3), Autosomal recessive
FAM86A	ENSG00000118894	1.785	no	NA	no	no	NA	no	NA
PPL	ENSG00000118898	1.028	no	NA	no	no	NA	no	NA
UBN1	ENSG00000118900	0.211	no	NA	yes	no	NA	no	NA
KLF12	ENSG00000118922	0.288	no	NA	yes	no	NA	no	NA
UCHL3	ENSG00000118939	1.308	no	NA	no	no	NA	no	NA
PCDH17	ENSG00000118946	0.401	no	NA	no	no	NA	no	NA
HS1BP3	ENSG00000118960	1.217	no	NA	no	no	NA	no	NA
C2orf43	ENSG00000118961	0.919	no	NA	no	no	NA	no	NA
WDR35	ENSG00000118965	0.815	yes	perez_et_al_2023,HPO (OFC)	no	no	NA	no	Short-rib thoracic dysplasia 7 with or without polydactyly, 614091 (3), Autosomal recessive; Cranioectodermal dysplasia 2, 613610 (3), Autosomal recessive
CCND2	ENSG00000118971	0.229	no	NA	yes	no	NA	yes	Megalencephaly-polymicrogyria-polydactyly-hydrocephalus syndrome 3, 615938 (3), Autosomal dominant
FGF23	ENSG00000118972	1.28	no	NA	no	no	NA	yes	Tumoral calcinosis, hyperphosphatemic, familial, 2, 617993 (3), Autosomal recessive; Hypophosphatemic rickets, autosomal dominant, 193100 (3), Autosomal dominant
ELL2	ENSG00000118985	0.244	no	NA	yes	no	NA	no	NA
DNAH7	ENSG00000118997	0.837	no	NA	no	no	NA	no	Ciliary dyskinesia, primary, 50, 620356 (3), Autosomal recessive
CYP20A1	ENSG00000119004	1.366	no	NA	no	no	NA	no	NA
NDUFB3	ENSG00000119013	1.941	no	NA	no	no	NA	no	Mitochondrial complex I deficiency, nuclear type 25, 618246 (3), Autosomal recessive
GTF3C3	ENSG00000119041	0.588	no	NA	no	no	NA	no	Neurodevelopmental disorder with dysmorphic facies, brain anomalies, and seizures, 621201 (3), Autosomal recessive
SATB2	ENSG00000119042	0.091	yes	perez_et_al_2023,HPO (OFC)	yes	yes	cleft palate,cleft upper lip,cleft secondary palate,cleft palate	yes	Glass syndrome, 612313 (3), Autosomal dominant
UBE2B	ENSG00000119048	0.702	no	NA	no	no	NA	no	NA
TRPM6	ENSG00000119121	0.452	no	NA	no	no	NA	no	Hypomagnesemia 1, intestinal, 602014 (3), Autosomal recessive
GDA	ENSG00000119125	0.224	no	NA	yes	no	NA	no	NA
KLF9	ENSG00000119138	0.421	no	NA	no	no	NA	no	NA
TJP2	ENSG00000119139	0.635	no	NA	no	no	NA	no	Hypercholanemia, familial 1, 607748 (3), Autosomal recessive; Cholestasis, progressive familial intrahepatic 4, 615878 (3), Autosomal recessive
C2orf40	ENSG00000119147	1.423	no	NA	no	no	NA	no	NA
ITGB1BP1	ENSG00000119185	1.139	no	NA	no	no	NA	no	NA
CPSF3	ENSG00000119203	0.701	no	NA	no	no	NA	no	Neurodevelopmental disorder with microcephaly, hypotonia, nystagmus, and seizures, 619876 (3), Autosomal recessive
PIGZ	ENSG00000119227	1.063	no	NA	no	no	NA	no	NA
SENP5	ENSG00000119231	0.191	no	NA	yes	no	NA	no	NA
CCDC92	ENSG00000119242	0.619	no	NA	no	no	NA	no	NA
C1orf198	ENSG00000119280	1.016	no	NA	no	no	NA	no	NA
TRIM67	ENSG00000119283	0.326	no	NA	yes	no	NA	no	NA
HEATR1	ENSG00000119285	0.137	no	NA	yes	no	NA	no	NA
PTBP3	ENSG00000119314	0.369	no	NA	no	no	NA	no	NA
RAD23B	ENSG00000119318	0.227	no	NA	yes	yes	cleft secondary palate,cleft upper lip	no	NA
FKBP15	ENSG00000119321	0.607	no	NA	no	no	NA	no	NA
CTNNAL1	ENSG00000119326	0.816	no	NA	no	no	NA	no	NA
FAM206A	ENSG00000119328	1.466	no	NA	no	no	NA	no	NA
WDR34	ENSG00000119333	0.993	yes	perez_et_al_2023	no	no	NA	no	Short-rib thoracic dysplasia 11 with or without polydactyly, 615633 (3), Autosomal recessive
SET	ENSG00000119335	0.183	yes	HPO (OFC)	yes	no	NA	yes	Intellectual developmental disorder, autosomal dominant 58, 618106 (3), Autosomal dominant
PPP2R4	ENSG00000119383	0.258	no	NA	yes	no	NA	no	Parkinson disease 25, autosomal recessive early-onset, with impaired intellectual development, 620482 (3), Autosomal recessive
GLE1	ENSG00000119392	0.752	no	NA	no	no	NA	no	Lethal congenital contracture syndrome 1, 253310 (3), Autosomal recessive; Congenital arthrogryposis with anterior horn cell disease, 611890 (3), Autosomal recessive
RAB14	ENSG00000119396	0.214	no	NA	yes	no	NA	no	NA
CNTRL	ENSG00000119397	0.892	no	NA	no	no	NA	no	NA
TRIM32	ENSG00000119401	0.855	no	NA	no	no	NA	no	?Bardet-Biedl syndrome 11, 615988 (3), Autosomal recessive; Muscular dystrophy, limb-girdle, autosomal recessive 8, 254110 (3), Autosomal recessive
FBXW2	ENSG00000119402	0.153	no	NA	yes	no	NA	no	NA
PHF19	ENSG00000119403	0.222	no	NA	yes	no	NA	no	NA
NEK6	ENSG00000119408	0.609	no	NA	no	no	NA	no	NA
BSPRY	ENSG00000119411	1.201	no	NA	no	no	NA	no	NA
PPP6C	ENSG00000119414	0.397	no	NA	no	no	NA	no	NA
NDUFA8	ENSG00000119421	0.724	no	NA	no	no	NA	no	Mitochondrial complex I deficiency, nuclear type 37, 619272 (3), Autosomal recessive
HDHD3	ENSG00000119431	1.372	no	NA	no	no	NA	no	NA
RBM18	ENSG00000119446	1.103	no	NA	no	no	NA	no	NA
SLC46A2	ENSG00000119457	1.63	no	NA	no	no	NA	no	NA
HSDL2	ENSG00000119471	0.878	no	NA	no	no	NA	no	NA
MAPKAP1	ENSG00000119487	0.153	no	NA	yes	no	NA	no	NA
NR4A3	ENSG00000119508	0.36	no	NA	no	no	NA	no	NA
INVS	ENSG00000119509	0.919	no	NA	no	no	NA	no	Nephronophthisis 2, infantile, 602088 (3), Autosomal recessive
GALNT12	ENSG00000119514	0.941	no	NA	no	no	NA	no	NA
DENND1A	ENSG00000119522	0.229	no	NA	yes	no	NA	no	NA
ALG2	ENSG00000119523	1.175	no	NA	no	no	NA	no	Congenital disorder of glycosylation, type Ii, 607906 (3), Autosomal recessive; Myasthenic syndrome, congenital, 14, with tubular aggregates, 616228 (3), Autosomal recessive
CSF3R	ENSG00000119535	0.766	no	NA	no	no	NA	yes	Neutropenia, severe congenital, 7, autosomal recessive, 617014 (3), Autosomal recessive; ?Neutrophilia, hereditary, 162830 (3), Autosomal dominant
KDSR	ENSG00000119537	0.578	no	NA	no	no	NA	no	Erythrokeratodermia variabilis et progressiva 4, 617526 (3), Autosomal recessive
VPS4B	ENSG00000119541	0.478	no	NA	no	no	NA	no	NA
ONECUT2	ENSG00000119547	0.394	no	NA	no	no	NA	no	NA
C19orf25	ENSG00000119559	1.697	no	NA	no	no	NA	no	NA
ZBTB45	ENSG00000119574	1.13	no	NA	no	no	NA	no	NA
YLPM1	ENSG00000119596	0.261	no	NA	yes	no	NA	no	NA
DCAF4	ENSG00000119599	0.741	no	NA	no	no	NA	no	NA
PROX2	ENSG00000119608	1.724	no	NA	no	no	NA	no	NA
VSX2	ENSG00000119614	1.043	no	NA	no	no	NA	no	Microphthalmia, isolated 2, 610093 (3), Autosomal recessive; Microphthalmia/coloboma 3, 610092 (3), Autosomal recessive
FCF1	ENSG00000119616	0.764	no	NA	no	no	NA	no	NA
PGF	ENSG00000119630	0.797	no	NA	no	no	NA	no	NA
IFI27L2	ENSG00000119632	1.933	no	NA	no	no	NA	no	NA
CCDC176	ENSG00000119636	1.269	no	NA	no	no	NA	no	NA
NEK9	ENSG00000119638	0.86	no	NA	no	no	NA	no	?Arthrogryposis, Perthes disease, and upward gaze palsy, 614262 (3), Autosomal recessive; Nevus comedonicus, somatic, 617025 (3); Lethal congenital contracture syndrome 10, 617022 (3), Autosomal recessive
ACYP1	ENSG00000119640	1.486	no	NA	no	no	NA	no	NA
IFT43	ENSG00000119650	1.598	no	NA	no	no	NA	no	?Cranioectodermal dysplasia 3, 614099 (3), Autosomal recessive; ?Retinitis pigmentosa 81, 617871 (3), Autosomal recessive; Short-rib thoracic dysplasia 18 with polydactyly, 617866 (3), Autosomal recessive
NPC2	ENSG00000119655	1.389	no	NA	no	no	NA	no	Niemann-pick disease, type C2, 607625 (3), Autosomal recessive
DNAL1	ENSG00000119661	0.945	no	NA	no	no	NA	no	Ciliary dyskinesia, primary, 16, 614017 (3), Autosomal recessive
IRF2BPL	ENSG00000119669	0.405	no	NA	no	no	NA	yes	Neurodevelopmental disorder with regression, abnormal movements, loss of speech, and seizures, 618088 (3), Autosomal dominant
ACOT2	ENSG00000119673	1.327	no	NA	no	no	NA	no	NA
LTBP2	ENSG00000119681	0.383	no	NA	no	no	NA	no	Glaucoma 3, primary congenital, D, 613086 (3); Microspherophakia and/or megalocornea, with ectopia lentis and with or without secondary glaucoma, 251750 (3), Autosomal recessive; ?Weill-Marchesani syndrome 3, recessive, 614819 (3), Autosomal recessive
AREL1	ENSG00000119682	0.6	no	NA	no	no	NA	no	NA
MLH3	ENSG00000119684	0.587	no	NA	no	no	NA	yes	{Endometrial cancer, susceptibility to}, 608089 (3), Somatic mutation, Autosomal dominant; Colorectal cancer, somatic, 114500 (3); Colorectal cancer, hereditary nonpolyposis, type 7, 614385 (3)
TTLL5	ENSG00000119685	0.757	no	NA	no	no	NA	no	Cone-rod dystrophy 19, 615860 (3), Autosomal recessive
FLVCR2	ENSG00000119686	0.927	yes	HPO (OFC)	no	no	NA	no	Proliferative vasculopathy and hydranencephaly-hydrocephaly syndrome, 225790 (3), Autosomal recessive
ABCD4	ENSG00000119688	0.898	no	NA	no	no	NA	no	Methylmalonic aciduria and homocystinuria, cblJ type, 614857 (3), Autosomal recessive
DLST	ENSG00000119689	0.449	no	NA	no	no	NA	yes	Pheochromocytoma/paraganglioma syndrome 7, 618475 (3), Autosomal dominant
PPP4R4	ENSG00000119698	0.624	no	NA	no	no	NA	no	NA
TGFB3	ENSG00000119699	0.27	yes	perez_et_al_2023,HPO (OFC)	yes	yes	complete cleft palate,cleft palate,cleft palate,cleft palate,cleft palate,cleft palate,cleft secondary palate,anterior cleft palate,cleft palate,cleft secondary palate,complete cleft palate	yes	Arrhythmogenic right ventricular dysplasia 1, 107970 (3), Autosomal dominant; Loeys-Dietz syndrome 5, 615582 (3), Autosomal dominant
ZC2HC1C	ENSG00000119703	1.301	no	NA	no	no	NA	no	NA
SLIRP	ENSG00000119705	1.907	no	NA	no	no	NA	no	NA
RBM25	ENSG00000119707	0.077	no	NA	yes	no	NA	no	NA
ALDH6A1	ENSG00000119711	0.945	no	NA	no	no	NA	no	Methylmalonate semialdehyde dehydrogenase deficiency, 614105 (3), Autosomal recessive
GPR68	ENSG00000119714	1.364	no	NA	no	no	NA	no	Amelogenesis imperfecta, hypomaturation type, IIA6, 617217 (3), Autosomal recessive
ESRRB	ENSG00000119715	0.519	no	NA	no	no	NA	no	Deafness, autosomal recessive 35, 608565 (3), Autosomal recessive
EIF2B2	ENSG00000119718	1.517	no	NA	no	no	NA	no	Leukoencephalopathy with vanishing white matter 2, with or without ovarian failure, 620312 (3), Autosomal recessive
NRDE2	ENSG00000119720	0.768	no	NA	no	no	NA	no	NA
COQ6	ENSG00000119723	1.328	no	NA	no	no	NA	no	Coenzyme Q10 deficiency, primary, 6, 614650 (3), Autosomal recessive
ZNF410	ENSG00000119725	0.449	no	NA	no	no	NA	no	NA
RHOQ	ENSG00000119729	0.441	no	NA	no	no	NA	no	NA
GPR75	ENSG00000119737	1.233	no	NA	no	no	NA	no	NA
SUPT7L	ENSG00000119760	0.672	no	NA	no	no	NA	no	Fischer-Zirnsak progeroid syndrome, 621130 (3), Autosomal recessive
KLHL29	ENSG00000119771	0.301	no	NA	yes	no	NA	no	NA
DNMT3A	ENSG00000119772	1.581	no	NA	no	no	NA	yes	Tatton-Brown-Rahman syndrome, 615879 (3), Autosomal dominant; Acute myeloid leukemia, somatic, 601626 (3); Heyn-Sproul-Jackson syndrome, 618724 (3), Autosomal dominant
TMEM214	ENSG00000119777	0.804	no	NA	no	no	NA	no	NA
ATAD2B	ENSG00000119778	0.155	no	NA	yes	no	NA	no	NA
FKBP1B	ENSG00000119782	0.951	no	NA	no	no	NA	no	NA
ATL2	ENSG00000119787	0.502	no	NA	no	no	NA	no	NA
YPEL5	ENSG00000119801	0.832	no	NA	no	no	NA	no	NA
FAM98A	ENSG00000119812	0.415	no	NA	no	no	NA	no	NA
YIPF4	ENSG00000119820	0.768	no	NA	no	no	NA	no	NA
AFTPH	ENSG00000119844	0.141	no	NA	yes	no	NA	no	NA
LGALSL	ENSG00000119862	1.043	no	NA	no	no	NA	no	NA
CNRIP1	ENSG00000119865	1.029	no	NA	no	no	NA	no	NA
BCL11A	ENSG00000119866	0.322	no	NA	yes	no	NA	yes	Dias-Logan syndrome, 617101 (3), Autosomal dominant
CRIPT	ENSG00000119878	1.582	no	NA	no	no	NA	no	Rothmund-Thomson syndrome, type 3, 615789 (3), Autosomal recessive
EPCAM	ENSG00000119888	1.159	no	NA	no	no	NA	yes	Diarrhea 5, with tufting enteropathy, congenital, 613217 (3), Autosomal recessive; Lynch syndrome 8, 613244 (3), Autosomal dominant
SLC17A5	ENSG00000119899	1.044	no	NA	no	no	NA	no	Salla disease, 604369 (3), Autosomal recessive; Sialic acid storage disorder, infantile, 269920 (3), Autosomal recessive
OGFRL1	ENSG00000119900	0.754	no	NA	no	no	NA	no	NA
FAM178A	ENSG00000119906	0.544	no	NA	no	no	NA	no	Atelis syndrome 1, 620184 (3), Autosomal recessive
IDE	ENSG00000119912	0.414	no	NA	no	no	NA	no	NA
TECTB	ENSG00000119913	1.285	no	NA	no	no	NA	no	NA
ELOVL3	ENSG00000119915	1.036	no	NA	no	no	NA	no	NA
IFIT3	ENSG00000119917	1.184	no	NA	no	no	NA	no	NA
NKX2-3	ENSG00000119919	0.316	no	NA	yes	no	NA	no	NA
IFIT2	ENSG00000119922	0.835	no	NA	no	no	NA	no	NA
GPAM	ENSG00000119927	0.677	no	NA	no	no	NA	no	NA
CUTC	ENSG00000119929	0.844	no	NA	no	no	NA	no	NA
PPP1R3C	ENSG00000119938	0.963	no	NA	no	no	NA	no	NA
PYROXD2	ENSG00000119943	1.166	no	NA	no	no	NA	no	NA
CNNM1	ENSG00000119946	0.515	no	NA	no	no	NA	no	NA
MXI1	ENSG00000119950	0.772	no	NA	no	no	NA	no	NA
SMNDC1	ENSG00000119953	0.529	no	NA	no	no	NA	no	NA
C10orf88	ENSG00000119965	0.721	no	NA	no	no	NA	no	NA
HELLS	ENSG00000119969	0.239	no	NA	yes	no	NA	no	Immunodeficiency-centromeric instability-facial anomalies syndrome 4, 616911 (3), Autosomal recessive
PRLHR	ENSG00000119973	1.484	no	NA	no	no	NA	no	NA
TCTN3	ENSG00000119977	1.04	yes	perez_et_al_2023,HPO (OFC)	no	no	NA	no	Joubert syndrome 18, 614815 (3), Autosomal recessive; Orofaciodigital syndrome IV, 258860 (3), Autosomal recessive
FAM45A	ENSG00000119979	1.11	no	NA	no	no	NA	no	NA
AVPI1	ENSG00000119986	1.893	no	NA	no	no	NA	no	NA
WDR11	ENSG00000120008	0.532	yes	perez_et_al_2023	no	no	NA	yes	Intellectual developmental disorder, autosomal recessive 78, 620237 (3), Autosomal recessive; Hypogonadotropic hypogonadism 14 with or without anosmia, 614858 (3), Autosomal dominant
C10orf76	ENSG00000120029	0.573	no	NA	no	no	NA	no	NA
KCNIP2	ENSG00000120049	0.7	no	NA	no	no	NA	no	NA
CCDC147	ENSG00000120051	1.003	no	NA	no	no	NA	no	Spermatogenic failure 49, 619144 (3), Autosomal recessive
GOT1	ENSG00000120053	0.678	no	NA	no	no	NA	no	NA
CPN1	ENSG00000120054	1.063	no	NA	no	no	NA	no	Carboxypeptidase N deficiency, 212070 (3), Autosomal recessive
C10orf95	ENSG00000120055	1.899	no	NA	no	no	NA	no	NA
SFRP5	ENSG00000120057	1.434	no	NA	no	no	NA	no	NA
GNA13	ENSG00000120063	0.409	no	NA	no	no	NA	no	NA
HOXB8	ENSG00000120068	0.449	no	NA	no	no	NA	no	NA
KANSL1	ENSG00000120071	0.238	yes	perez_et_al_2023,HPO (OFC)	yes	no	NA	yes	Koolen-De Vries syndrome, 610443 (3), Autosomal dominant
HOXB5	ENSG00000120075	0.578	no	NA	no	no	NA	no	NA
CRHR1	ENSG00000120088	0.714	no	NA	no	no	NA	no	NA
HOXB3	ENSG00000120093	0.409	no	NA	no	no	NA	no	NA
HOXB1	ENSG00000120094	0.718	no	NA	no	no	NA	no	Facial paresis, hereditary congenital, 3, 614744 (3), Autosomal recessive
DUSP1	ENSG00000120129	0.917	no	NA	no	no	NA	no	NA
PANK3	ENSG00000120137	0.893	no	NA	no	no	NA	no	NA
MSX2	ENSG00000120149	0.819	yes	perez_et_al_2023,HPO (OFC)	no	yes	cleft secondary palate,cleft palate	yes	Parietal foramina with cleidocranial dysplasia, 168550 (3), Autosomal dominant; Craniosynostosis 2, 604757 (3), Autosomal dominant; Parietal foramina 1, 168500 (3), Autosomal dominant
TEK	ENSG00000120156	0.179	no	NA	yes	no	NA	yes	Venous malformations, multiple cutaneous and mucosal, 600195 (3), Autosomal dominant; Glaucoma 3, primary congenital, E, 617272 (3), Autosomal dominant
RCL1	ENSG00000120158	0.574	no	NA	no	no	NA	no	NA
CAAP1	ENSG00000120159	0.455	no	NA	no	no	NA	no	NA
EQTN	ENSG00000120160	1.877	no	NA	no	no	NA	no	NA
MOB3B	ENSG00000120162	1.077	no	NA	no	no	NA	no	NA
INSL6	ENSG00000120210	1.917	no	NA	no	no	NA	no	NA
INSL4	ENSG00000120211	1.932	no	NA	no	no	NA	no	NA
MLANA	ENSG00000120215	1.952	no	NA	no	no	NA	no	NA
CD274	ENSG00000120217	0.801	no	NA	no	no	NA	no	?Autoimmune disease, multisystem, infantile-onset, 5, 621235 (3), Autosomal recessive
GRIA2	ENSG00000120251	0.247	no	NA	yes	no	NA	yes	Neurodevelopmental disorder with language impairment and behavioral abnormalities, 618917 (3), Autosomal dominant
NUP43	ENSG00000120253	0.84	no	NA	no	no	NA	no	NA
MTHFD1L	ENSG00000120254	0.726	no	NA	no	no	NA	no	NA
LRP11	ENSG00000120256	0.744	no	NA	no	no	NA	no	NA
CCDC170	ENSG00000120262	1.35	no	NA	no	no	NA	no	NA
PCMT1	ENSG00000120265	0.455	no	NA	no	no	NA	no	NA
PLEKHG1	ENSG00000120278	0.412	no	NA	no	no	NA	no	NA
MYCT1	ENSG00000120279	1.451	no	NA	no	no	NA	no	NA
CYSTM1	ENSG00000120306	0.899	no	NA	no	no	NA	no	NA
WDR55	ENSG00000120314	1.665	no	NA	no	no	NA	no	NA
ARAP3	ENSG00000120318	0.433	no	NA	no	no	NA	no	NA
PCDHB8	ENSG00000120322	1.202	no	NA	no	no	NA	no	NA
PCDHB10	ENSG00000120324	1.059	no	NA	no	no	NA	no	NA
PCDHB14	ENSG00000120327	1.674	no	NA	no	no	NA	no	NA
PCDHB12	ENSG00000120328	1.328	no	NA	no	no	NA	no	NA
SLC25A2	ENSG00000120329	1.32	no	NA	no	no	NA	no	NA
TNN	ENSG00000120332	1.043	no	NA	no	no	NA	no	NA
MRPS14	ENSG00000120333	1.664	no	NA	no	no	NA	no	?Combined oxidative phosphorylation deficiency 38, 618378 (3), Autosomal recessive
CENPL	ENSG00000120334	0.628	no	NA	no	no	NA	no	NA
TNFSF18	ENSG00000120337	1.627	no	NA	no	no	NA	no	NA
SEC16B	ENSG00000120341	0.962	no	NA	no	no	NA	no	NA
GORAB	ENSG00000120370	0.987	no	NA	no	no	NA	no	Geroderma osteodysplasticum, 231070 (3), Autosomal recessive
GPR31	ENSG00000120436	1.905	no	NA	no	no	NA	no	NA
ACAT2	ENSG00000120437	1.143	no	NA	no	no	NA	no	NA
TCP1	ENSG00000120438	0.255	no	NA	yes	no	NA	yes	Intellectual developmental disorder with polymicrogyria and seizures, 621021 (3), Autosomal dominant
TTLL2	ENSG00000120440	1.872	no	NA	no	no	NA	no	NA
SNX19	ENSG00000120451	0.857	no	NA	no	no	NA	no	NA
KCNJ5	ENSG00000120457	1.142	no	NA	no	no	NA	yes	Long QT syndrome 13, 613485 (3), Autosomal dominant; Hyperaldosteronism, familial, type III, 613677 (3), Autosomal dominant
MSANTD2	ENSG00000120458	0.374	no	NA	no	no	NA	no	NA
TP53AIP1	ENSG00000120471	1.948	no	NA	no	no	NA	no	NA
SLC10A7	ENSG00000120519	1	yes	perez_et_al_2023,HPO (OFC)	no	no	NA	no	Short stature, amelogenesis imperfecta, and skeletal dysplasia with scoliosis, 618363 (3), Autosomal recessive
NUDCD1	ENSG00000120526	1.006	no	NA	no	no	NA	no	NA
ENY2	ENSG00000120533	0.442	no	NA	no	no	NA	no	NA
MASTL	ENSG00000120539	0.947	no	NA	no	no	NA	no	NA
KIAA1217	ENSG00000120549	0.421	no	NA	no	no	NA	no	NA
LYZL1	ENSG00000120563	1.727	yes	GWAS (OFC)	no	no	NA	no	NA
MRC1	ENSG00000120586	0.352	no	NA	no	no	NA	no	NA
PLXDC2	ENSG00000120594	0.453	no	NA	no	no	NA	no	NA
EPC1	ENSG00000120616	0.125	no	NA	yes	no	NA	no	NA
IQSEC3	ENSG00000120645	0.469	no	NA	no	no	NA	no	NA
CCDC77	ENSG00000120647	1.307	no	NA	no	no	NA	no	NA
TAF12	ENSG00000120656	0.317	no	NA	yes	no	NA	no	NA
ENOX1	ENSG00000120658	0.649	no	NA	no	no	NA	no	NA
TNFSF11	ENSG00000120659	0.853	no	NA	no	no	NA	no	Osteopetrosis, autosomal recessive 2, 259710 (3), Autosomal recessive
MTRF1	ENSG00000120662	0.969	no	NA	no	no	NA	no	NA
SPG20OS	ENSG00000120664	1.886	no	NA	no	no	NA	no	NA
SOHLH2	ENSG00000120669	0.611	no	NA	no	no	NA	no	NA
DNAJC15	ENSG00000120675	1.889	no	NA	no	no	NA	no	NA
PROSER1	ENSG00000120685	0.389	no	NA	no	no	NA	no	NA
UFM1	ENSG00000120686	1.035	no	NA	no	no	NA	no	Leukodystrophy, hypomyelinating, 14, 617899 (3), Autosomal recessive
WBP4	ENSG00000120688	1.018	yes	HPO (OFC)	no	no	NA	no	Neurodevelopemental disorder with hypotonia, feeding difficulties, facial dysmorphism, and brain abnormalities, 620852 (3), Autosomal recessive
ELF1	ENSG00000120690	0.584	no	NA	no	no	NA	no	NA
SMAD9	ENSG00000120693	0.852	no	NA	no	no	NA	yes	Pulmonary hypertension, primary, 2, 615342 (3), Autosomal dominant
HSPH1	ENSG00000120694	0.264	no	NA	yes	no	NA	no	NA
KBTBD7	ENSG00000120696	0.923	no	NA	no	no	NA	no	NA
ALG5	ENSG00000120697	0.453	no	NA	no	no	NA	yes	Polycystic kidney disease 7, 620056 (3), Autosomal dominant
EXOSC8	ENSG00000120699	1.685	no	NA	no	no	NA	no	Pontocerebellar hypoplasia, type 1C, 616081 (3), Autosomal recessive
ETF1	ENSG00000120705	0.251	no	NA	yes	no	NA	no	NA
TGFBI	ENSG00000120708	0.796	no	NA	no	no	NA	yes	Corneal dystrophy, Avellino type, 607541 (3), Autosomal dominant; Corneal dystrophy, Reis-Bucklers type, 608470 (3), Autosomal dominant; Corneal dystrophy, Thiel-Behnke type, 602082 (3), Autosomal dominant; Corneal dystrophy, Groenouw type I, 121900 (3), Autosomal dominant; Corneal dystrophy, epithelial basement membrane, 121820 (3), Autosomal dominant; Corneal dystrophy, lattice type I, 122200 (3), Autosomal dominant; Corneal dystrophy, lattice type IIIA, 608471 (3), Autosomal dominant
FAM53C	ENSG00000120709	0.634	no	NA	no	no	NA	no	NA
SIL1	ENSG00000120725	0.636	no	NA	no	no	NA	no	Marinesco-Sjogren syndrome, 248800 (3), Autosomal recessive
PAIP2	ENSG00000120727	0.717	no	NA	no	no	NA	no	NA
MYOT	ENSG00000120729	0.925	no	NA	no	no	NA	yes	Myopathy, myofibrillar, 3, 609200 (3), Autosomal dominant
KDM3B	ENSG00000120733	0.06	no	NA	yes	no	NA	yes	Diets-Jongmans syndrome, 618846 (3), Autosomal dominant
EGR1	ENSG00000120738	0.59	no	NA	no	no	NA	no	NA
SERP1	ENSG00000120742	1.286	no	NA	no	no	NA	no	NA
PLS1	ENSG00000120756	0.667	no	NA	no	no	NA	yes	Deafness, autosomal dominant 76, 618787 (3), Autosomal dominant
ZFP30	ENSG00000120784	0.915	no	NA	no	no	NA	no	NA
NR2C1	ENSG00000120798	0.381	no	NA	no	no	NA	no	NA
UTP20	ENSG00000120800	0.463	no	NA	no	no	NA	no	NA
TMPO	ENSG00000120802	1.005	no	NA	no	no	NA	no	NA
ARL1	ENSG00000120805	0.696	no	NA	no	no	NA	no	NA
GLT8D2	ENSG00000120820	1.458	no	NA	no	no	NA	no	NA
MTERFD3	ENSG00000120832	1.314	no	NA	no	no	NA	no	NA
SOCS2	ENSG00000120833	0.638	no	NA	no	no	NA	no	NA
NFYB	ENSG00000120837	1.206	no	NA	no	no	NA	no	NA
CCDC53	ENSG00000120860	1.104	no	NA	no	no	NA	no	NA
APAF1	ENSG00000120868	0.464	no	NA	no	no	NA	no	NA
DUSP4	ENSG00000120875	0.419	no	NA	no	no	NA	no	NA
CLU	ENSG00000120885	0.831	no	NA	no	no	NA	no	NA
TNFRSF10B	ENSG00000120889	0.848	no	NA	no	no	NA	no	Squamous cell carcinoma, head and neck, 275355 (3), Autosomal recessive
SORBS3	ENSG00000120896	0.802	no	NA	no	no	NA	no	NA
PTK2B	ENSG00000120899	0.313	no	NA	yes	no	NA	no	NA
CHRNA2	ENSG00000120903	1.259	no	NA	no	no	NA	yes	Epilepsy, nocturnal frontal lobe, type 4, 610353 (3), Autosomal dominant
ADRA1A	ENSG00000120907	1.393	no	NA	no	no	NA	no	NA
PPP3CC	ENSG00000120910	0.443	no	NA	no	no	NA	no	NA
PDLIM2	ENSG00000120913	0.836	no	NA	no	no	NA	no	NA
EPHX2	ENSG00000120915	1.263	no	NA	no	no	NA	yes	{Hypercholesterolemia, familial, due to LDLR defect, modifier of}, 143890 (3), Autosomal recessive, Autosomal dominant
RNF170	ENSG00000120925	0.52	no	NA	no	no	NA	yes	Ataxia, sensory, 1, autosomal dominant, 608984 (3), Autosomal dominant; Spastic paraplegia 85, autosomal recessive, 619686 (3), Autosomal recessive
NPPB	ENSG00000120937	1.862	no	NA	no	no	NA	no	NA
UBIAD1	ENSG00000120942	1.026	no	NA	no	no	NA	yes	Corneal dystrophy, Schnyder type, 121800 (3), Autosomal dominant
TARDBP	ENSG00000120948	0.275	no	NA	yes	no	NA	yes	Frontotemporal lobar degeneration, TARDBP-related, 612069 (3), Autosomal dominant; Amyotrophic lateral sclerosis 10, with or without FTD, 612069 (3), Autosomal dominant
TNFRSF8	ENSG00000120949	0.359	no	NA	no	no	NA	no	NA
PRAMEF2	ENSG00000120952	1.81	no	NA	no	no	NA	no	NA
ZNF706	ENSG00000120963	0.75	no	NA	no	no	NA	no	NA
LYPLA1	ENSG00000120992	1.091	no	NA	no	no	NA	no	NA
CRISPLD1	ENSG00000121005	0.808	no	NA	no	no	NA	no	NA
COPS5	ENSG00000121022	0.144	no	NA	yes	no	NA	no	NA
RDH10	ENSG00000121039	0.231	no	NA	yes	yes	cleft secondary palate	no	NA
EPX	ENSG00000121053	1.226	no	NA	no	no	NA	no	[Eosinophil peroxidase deficiency], 261500 (3), Autosomal recessive
AKAP1	ENSG00000121057	0.373	no	NA	no	no	NA	no	NA
COIL	ENSG00000121058	0.592	no	NA	no	no	NA	no	NA
TRIM25	ENSG00000121060	0.591	no	NA	no	no	NA	no	NA
SCPEP1	ENSG00000121064	1.149	no	NA	no	no	NA	no	NA
SPOP	ENSG00000121067	0.144	yes	perez_et_al_2023,HPO (OFC)	yes	no	NA	yes	Nabais Sa-de Vries syndrome, type 1, 618828 (3), Autosomal dominant; Nabais Sa-de Vries syndrome, type 2, 618829 (3), Autosomal dominant
TBX2	ENSG00000121068	0.246	yes	perez_et_al_2023,HPO (OFC)	yes	yes	cleft secondary palate,cleft secondary palate	yes	Vertebral anomalies and variable endocrine and T-cell dysfunction, 618223 (3), Autosomal dominant
SLC35B1	ENSG00000121073	1.019	no	NA	no	no	NA	no	NA
TBX4	ENSG00000121075	0.445	yes	perez_et_al_2023,HPO (OFC)	no	no	NA	yes	Ischiocoxopodopatellar syndrome with or without pulmonary arterial hypertension, 147891 (3), Autosomal dominant; Amelia, posterior, with pelvic and pulmonary hypoplasia syndrome, 601360 (3), Autosomal recessive
TEX14	ENSG00000121101	0.954	no	NA	no	no	NA	no	Spermatogenic failure 23, 617707 (3), Autosomal recessive
FAM117A	ENSG00000121104	0.861	no	NA	no	no	NA	no	NA
NCAPH	ENSG00000121152	0.575	no	NA	no	no	NA	no	?Microcephaly 23, primary, autosomal recessive, 617985 (3), Autosomal recessive
LRAT	ENSG00000121207	1.321	no	NA	no	no	NA	no	Leber congenital amaurosis 14, 613341 (3), Autosomal recessive; Retinal dystrophy, early-onset severe, 613341 (3), Autosomal recessive; Retinitis pigmentosa, juvenile, 613341 (3), Autosomal recessive
KIAA0922	ENSG00000121210	0.302	no	NA	yes	no	NA	no	NA
MND1	ENSG00000121211	1.395	no	NA	no	no	NA	no	NA
TRIM6	ENSG00000121236	1.108	no	NA	no	no	NA	no	NA
ABCC11	ENSG00000121270	1.236	no	NA	no	no	NA	yes	[Axillary odor, variation in], 117800 (3), Autosomal dominant; [Earwax, wet/dry], 117800 (3), Autosomal dominant; [Colostrum secretion, variation in], 117800 (3), Autosomal dominant
PAPD5	ENSG00000121274	0.208	no	NA	yes	no	NA	no	NA
ADCY7	ENSG00000121281	0.552	no	NA	no	no	NA	no	NA
CEP89	ENSG00000121289	1.223	no	NA	no	no	NA	no	NA
TSHZ3	ENSG00000121297	0.285	no	NA	yes	no	NA	no	NA
ECHDC2	ENSG00000121310	1.254	no	NA	no	no	NA	no	NA
PLBD1	ENSG00000121316	1.264	no	NA	no	no	NA	no	NA
PRB2	ENSG00000121335	1.974	no	NA	no	no	NA	no	NA
PYROXD1	ENSG00000121350	0.966	no	NA	no	no	NA	no	Myopathy, myofibrillar, 8, 617258 (3), Autosomal recessive
IAPP	ENSG00000121351	1.931	no	NA	no	no	NA	no	NA
KCNJ8	ENSG00000121361	0.575	no	NA	no	no	NA	no	NA
TAS2R7	ENSG00000121377	1.265	no	NA	no	no	NA	no	NA
BCL2L14	ENSG00000121380	1.106	no	NA	no	no	NA	no	NA
RP11-408E5.4	ENSG00000121388	1.904	no	NA	no	no	NA	no	NA
PSPC1	ENSG00000121390	0.277	no	NA	yes	no	NA	no	NA
ZNF549	ENSG00000121406	1.707	no	NA	no	no	NA	no	NA
A1BG	ENSG00000121410	1.208	no	NA	no	no	NA	no	NA
ZSCAN18	ENSG00000121413	0.674	no	NA	no	no	NA	no	NA
ZNF211	ENSG00000121417	1.676	no	NA	no	no	NA	no	NA
PDZRN3	ENSG00000121440	0.303	no	NA	yes	no	NA	no	NA
RGSL1	ENSG00000121446	0.715	no	NA	no	no	NA	no	NA
LHX4	ENSG00000121454	0.686	no	NA	no	no	NA	yes	Pituitary hormone deficiency, combined, 4, 262700 (3), Autosomal dominant
RNF2	ENSG00000121481	0.171	no	NA	yes	no	NA	yes	Luo-Schoch-Yamamoto syndrome, 619460 (3), Autosomal dominant
TRMT1L	ENSG00000121486	0.365	no	NA	no	no	NA	no	NA
SEC22A	ENSG00000121542	1.195	no	NA	no	no	NA	no	NA
CSTA	ENSG00000121552	1.915	no	NA	no	no	NA	no	Peeling skin syndrome 4, 607936 (3), Autosomal recessive
DPPA4	ENSG00000121570	0.948	no	NA	no	no	NA	no	NA
POPDC2	ENSG00000121577	1.076	no	NA	no	no	NA	no	Cardiac conduction disease with or without cardiomyopathy 2, 621367 (3), Autosomal recessive
B4GALT4	ENSG00000121578	1.137	no	NA	no	no	NA	no	NA
NAA50	ENSG00000121579	0.545	no	NA	no	no	NA	no	NA
CD80	ENSG00000121594	0.903	no	NA	no	no	NA	no	NA
KIF18A	ENSG00000121621	0.477	no	NA	no	no	NA	no	NA
GJA8	ENSG00000121634	0.999	no	NA	no	no	NA	yes	Cataract 1, multiple types, 116200 (3), Autosomal dominant
DESI2	ENSG00000121644	0.449	no	NA	no	no	NA	no	NA
MAPK8IP1	ENSG00000121653	0.163	no	NA	yes	no	NA	yes	{Diabetes mellitus, noninsulin-dependent}, 125853 (3), Autosomal dominant
CRY2	ENSG00000121671	0.59	no	NA	no	no	NA	no	NA
PEX16	ENSG00000121680	0.825	no	NA	no	no	NA	no	Peroxisome biogenesis disorder 8B, 614877 (3), Autosomal recessive; Peroxisome biogenesis disorder 8A (Zellweger), 614876 (3), Autosomal recessive
DEPDC7	ENSG00000121690	1.099	no	NA	no	no	NA	no	NA
CAT	ENSG00000121691	1.054	no	NA	no	no	NA	no	NA
PILRB	ENSG00000121716	1.368	no	NA	no	no	NA	no	NA
ZMYM2	ENSG00000121741	0.332	no	NA	yes	no	NA	yes	Neurodevelopmental-craniofacial syndrome with variable renal and cardiac abnormalities, 619522 (3), Autosomal dominant
GJB6	ENSG00000121742	1.739	no	NA	no	no	NA	yes	Ectodermal dysplasia 2, Clouston type, 129500 (3), Autosomal dominant; Deafness, autosomal dominant 3B, 612643 (3), Autosomal dominant; Deafness, autosomal recessive 1B, 612645 (3), Autosomal recessive; Deafness, digenic GJB2/GJB6, 220290 (3), Digenic dominant, Autosomal recessive
GJA3	ENSG00000121743	1.488	no	NA	no	no	NA	yes	Cataract 14, multiple types, 601885 (3), Autosomal dominant
TBC1D15	ENSG00000121749	0.426	no	NA	no	no	NA	no	NA
BAI2	ENSG00000121753	0.249	no	NA	yes	no	NA	no	NA
HCRTR1	ENSG00000121764	0.865	no	NA	no	no	NA	no	NA
ZCCHC17	ENSG00000121766	0.842	no	NA	no	no	NA	no	NA
FABP3	ENSG00000121769	0.865	no	NA	no	no	NA	no	NA
KHDRBS1	ENSG00000121774	0.24	no	NA	yes	no	NA	no	NA
TMEM39B	ENSG00000121775	0.617	no	NA	no	no	NA	no	NA
CCRL2	ENSG00000121797	1.777	no	NA	no	no	NA	no	NA
CCR2	ENSG00000121807	0.976	no	NA	no	no	NA	no	{HIV infection, susceptibility/resistance to}, 609423 (3); Polycystic lung disease, 219600 (3), Autosomal recessive
POLR3GL	ENSG00000121851	1.165	no	NA	no	no	NA	no	Short stature, oligodontia, dysmorphic facies, and motor delay, 619234 (3), Autosomal recessive
GHSR	ENSG00000121853	1.012	no	NA	no	no	NA	yes	Growth hormone deficiency, isolated partial, 615925 (3), Autosomal recessive, Autosomal dominant
TNFSF10	ENSG00000121858	0.643	no	NA	no	no	NA	no	NA
ZNF639	ENSG00000121864	0.86	no	NA	no	no	NA	no	NA
SLITRK3	ENSG00000121871	0.34	no	NA	yes	no	NA	no	NA
PIK3CA	ENSG00000121879	0.117	no	NA	yes	no	NA	no	NA
PDS5A	ENSG00000121892	0.196	no	NA	yes	yes	cleft secondary palate,cleft secondary palate	no	NA
TMEM156	ENSG00000121895	1.657	no	NA	no	no	NA	no	NA
LIAS	ENSG00000121897	0.844	no	NA	no	no	NA	no	Hyperglycinemia, lactic acidosis, and seizures, 614462 (3), Autosomal recessive
CPXM2	ENSG00000121898	0.946	no	NA	no	no	NA	no	NA
TMEM54	ENSG00000121900	1.215	no	NA	no	no	NA	no	NA
ZSCAN20	ENSG00000121903	0.511	no	NA	no	no	NA	no	NA
HPCA	ENSG00000121905	0.594	no	NA	no	no	NA	no	Dystonia 2, torsion, autosomal recessive, 224500 (3), Autosomal recessive
LRIF1	ENSG00000121931	0.68	no	NA	no	no	NA	no	NA
ADORA3	ENSG00000121933	1.066	no	NA	no	no	NA	no	NA
CLCC1	ENSG00000121940	0.568	no	NA	no	no	NA	no	Retinitis pigmentosa 32, 609913 (3), Autosomal recessive
GPSM2	ENSG00000121957	0.864	no	NA	no	no	NA	no	Chudley-McCullough syndrome, 604213 (3), Autosomal recessive
GTDC1	ENSG00000121964	1.285	no	NA	no	no	NA	no	NA
CXCR4	ENSG00000121966	1.052	no	NA	no	no	NA	yes	WHIM syndrome 1, 193670 (3), Autosomal dominant; Myelokathexis, isolated, 193670 (3), Autosomal dominant
ZRANB3	ENSG00000121988	0.947	no	NA	no	no	NA	no	NA
ACVR2A	ENSG00000121989	0.17	no	NA	yes	yes	cleft palate	no	NA
POLK	ENSG00000122008	0.866	no	NA	no	no	NA	no	NA
SV2C	ENSG00000122012	0.628	no	NA	no	no	NA	no	NA
FLT3	ENSG00000122025	0.349	no	NA	yes	no	NA	no	NA
RPL21	ENSG00000122026	0.458	no	NA	no	no	NA	yes	Hypotrichosis 12, 615885 (3), Autosomal dominant
MTIF3	ENSG00000122033	1.612	no	NA	no	no	NA	no	NA
GTF3A	ENSG00000122034	1.6	no	NA	no	no	NA	no	NA
RASL11A	ENSG00000122035	1.647	no	NA	no	no	NA	no	NA
UBL3	ENSG00000122042	0.544	no	NA	no	no	NA	no	NA
FYTTD1	ENSG00000122068	0.507	no	NA	no	no	NA	no	NA
MTERFD2	ENSG00000122085	1.102	no	NA	no	no	NA	no	NA
PAEP	ENSG00000122133	1.735	no	NA	no	no	NA	no	NA
OBP2A	ENSG00000122136	1.656	no	NA	no	no	NA	no	NA
MRPS2	ENSG00000122140	1.862	no	NA	no	no	NA	no	Combined oxidative phosphorylation deficiency 36, 617950 (3), Autosomal recessive
FMOD	ENSG00000122176	0.985	no	NA	no	no	NA	no	NA
MYOG	ENSG00000122180	0.408	no	NA	no	no	NA	no	NA
LAX1	ENSG00000122188	1.169	no	NA	no	no	NA	no	NA
PLG	ENSG00000122194	0.443	no	NA	no	no	NA	yes	Dysplasminogenemia, 217090 (3), Autosomal recessive; Angioedema, hereditary, 4, 619360 (3), Autosomal dominant; Plasminogen deficiency, type I, 217090 (3), Autosomal recessive
KIAA1191	ENSG00000122203	1.052	no	NA	no	no	NA	no	NA
COPA	ENSG00000122218	0.105	no	NA	yes	no	NA	yes	{Autoinflammation and autoimmunity, systemic, with immune dysregulation}, 616414 (3), Autosomal dominant
CD244	ENSG00000122223	0.577	no	NA	no	no	NA	no	NA
LY9	ENSG00000122224	1.112	no	NA	no	no	NA	no	NA
HS3ST2	ENSG00000122254	0.686	no	NA	no	no	NA	no	NA
RBBP6	ENSG00000122257	0.08	no	NA	yes	no	NA	no	NA
ZC3H7A	ENSG00000122299	0.115	no	NA	yes	no	NA	no	NA
PRM2	ENSG00000122304	1.385	no	NA	no	no	NA	no	NA
SERAC1	ENSG00000122335	0.626	no	NA	no	no	NA	no	3-methylglutaconic aciduria with deafness, encephalopathy, and Leigh-like syndrome, 614739 (3), Autosomal recessive
ANXA11	ENSG00000122359	0.98	no	NA	no	no	NA	yes	Amyotrophic lateral sclerosis 23, 617839 (3), Autosomal dominant; Inclusion body myopathy and brain white matter abnormalities, 619733 (3), Autosomal dominant
LDB3	ENSG00000122367	0.676	no	NA	no	no	NA	yes	Left ventricular noncompaction 3, 601493 (3), Autosomal dominant; Cardiomyopathy, dilated, 2L, 621237 (3), Autosomal recessive; Cardiomyopathy, hypertrophic, 24, 601493 (3), Autosomal dominant; Myopathy, myofibrillar, 4, 609452 (3), Autosomal dominant; Cardiomyopathy, dilated, 1C, with or without LVNC, 601493 (3), Autosomal dominant
OPN4	ENSG00000122375	1.293	no	NA	no	no	NA	no	NA
FAM35A	ENSG00000122376	0.801	no	NA	no	no	NA	no	NA
FAM213A	ENSG00000122378	1.718	no	NA	no	no	NA	no	NA
ZNF205	ENSG00000122386	0.564	no	NA	no	no	NA	no	NA
NAA60	ENSG00000122390	0.596	no	NA	no	no	NA	no	Basal ganglia calcification, idiopathic, 9, autosomal recessive, 620786 (3), Autosomal recessive
RPL5	ENSG00000122406	0.167	yes	perez_et_al_2023,HPO (OFC)	yes	no	NA	yes	Diamond-Blackfan anemia 6, 612561 (3), Autosomal dominant
ODF2L	ENSG00000122417	1.222	no	NA	no	no	NA	no	NA
PTGFR	ENSG00000122420	0.754	no	NA	no	no	NA	no	NA
TRMT13	ENSG00000122435	0.928	no	NA	no	no	NA	no	NA
LRRC39	ENSG00000122477	0.83	no	NA	no	no	NA	no	NA
RWDD3	ENSG00000122481	1.086	no	NA	no	no	NA	no	NA
ZNF644	ENSG00000122482	0.253	no	NA	yes	no	NA	yes	Myopia 21, autosomal dominant, 614167 (3), Autosomal dominant
CCDC18	ENSG00000122483	0.967	no	NA	no	no	NA	no	NA
RPAP2	ENSG00000122484	0.77	no	NA	no	no	NA	no	NA
PQLC1	ENSG00000122490	0.913	no	NA	no	no	NA	no	NA
NBPF14	ENSG00000122497	1.939	no	NA	no	no	NA	no	NA
BBS9	ENSG00000122507	0.842	no	NA	no	no	NA	no	Bardet-Biedl syndrome 9, 615986 (3), Autosomal recessive
PMS2	ENSG00000122512	1.266	no	NA	no	no	NA	no	Lynch syndrome 4, 614337 (3); Mismatch repair cancer syndrome 4, 619101 (3), Autosomal recessive
ZMIZ2	ENSG00000122515	0.218	no	NA	yes	no	NA	no	NA
OCM	ENSG00000122543	1.944	no	NA	no	no	NA	no	NA
SEPT7	ENSG00000122545	0.188	no	NA	yes	no	NA	no	NA
EEPD1	ENSG00000122547	0.581	no	NA	no	no	NA	no	NA
KIAA0087	ENSG00000122548	1.926	no	NA	no	no	NA	no	NA
KLHL7	ENSG00000122550	0.643	no	NA	no	no	NA	yes	Retinitis pigmentosa 42, 612943 (3), Autosomal dominant; PERCHING syndrome, 617055 (3), Autosomal recessive
HERPUD2	ENSG00000122557	0.345	no	NA	yes	no	NA	no	NA
CBX3	ENSG00000122565	0.668	no	NA	no	no	NA	no	NA
HNRNPA2B1	ENSG00000122566	0.218	no	NA	yes	no	NA	yes	Oculopharyngeal muscular dystrophy 2, 620460 (3), Autosomal dominant; ?Inclusion body myopathy with early-onset Paget disease with or without frontotemporal dementia 2, 615422 (3), Autosomal dominant
WIPF3	ENSG00000122574	0.807	no	NA	no	no	NA	no	NA
NXPH1	ENSG00000122584	0.616	no	NA	no	no	NA	no	NA
NPY	ENSG00000122585	1.08	no	NA	no	no	NA	no	NA
FAM126A	ENSG00000122591	0.485	no	NA	no	no	NA	no	Leukodystrophy, hypomyelinating, 5, 610532 (3), Autosomal recessive
HOXA7	ENSG00000122592	1.477	no	NA	no	no	NA	no	NA
INHBA	ENSG00000122641	0.251	no	NA	yes	yes	cleft secondary palate	no	NA
FKBP9	ENSG00000122642	0.815	no	NA	no	no	NA	no	NA
NT5C3A	ENSG00000122643	0.703	no	NA	no	no	NA	no	Anemia, congenital, nonspherocytic hemolytic, 8, 266120 (3), Autosomal recessive
ARL4A	ENSG00000122644	0.553	no	NA	no	no	NA	no	NA
CCZ1	ENSG00000122674	0.922	no	NA	no	no	NA	no	NA
POLM	ENSG00000122678	1.104	no	NA	no	no	NA	no	NA
RAMP3	ENSG00000122679	1.574	no	NA	no	no	NA	no	NA
FTSJ2	ENSG00000122687	1.572	no	NA	no	no	NA	no	Mitochondrial DNA depletion syndrome 17, 618567 (3), Autosomal recessive
TWIST1	ENSG00000122691	1.056	yes	perez_et_al_2023,HPO (OFC)	no	yes	cleft palate	yes	Craniosynostosis 1, 123100 (3), Autosomal dominant; Robinow-Sorauf syndrome, 180750 (3), Autosomal dominant; Sweeney-Cox syndrome, 617746 (3), Autosomal dominant; Saethre-Chotzen syndrome with or without eyelid anomalies, 101400 (3), Autosomal dominant
SMU1	ENSG00000122692	0.108	no	NA	yes	no	NA	no	NA
GLIPR2	ENSG00000122694	1.593	no	NA	no	no	NA	no	NA
SLC25A51	ENSG00000122696	1.197	no	NA	no	no	NA	no	NA
CLTA	ENSG00000122705	0.323	no	NA	yes	no	NA	no	NA
RECK	ENSG00000122707	0.672	no	NA	no	no	NA	no	NA
SPINK4	ENSG00000122711	1.186	no	NA	no	no	NA	no	NA
TAF1L	ENSG00000122728	0.315	no	NA	yes	no	NA	no	NA
ACO1	ENSG00000122729	0.932	no	NA	no	no	NA	no	NA
KIAA1045	ENSG00000122733	0.561	no	NA	no	no	NA	no	NA
DNAI1	ENSG00000122735	0.725	no	NA	no	no	NA	no	Ciliary dyskinesia, primary, 1, with or without situs inversus, 244400 (3), Autosomal recessive
DCAF10	ENSG00000122741	0.399	no	NA	no	no	NA	no	NA
CNTFR	ENSG00000122756	0.339	no	NA	yes	no	NA	no	NA
KIAA1549	ENSG00000122778	0.295	no	NA	yes	no	NA	no	Retinitis pigmentosa 86, 618613 (3), Autosomal recessive
TRIM24	ENSG00000122779	0.115	no	NA	yes	no	NA	no	NA
C7orf49	ENSG00000122783	1.305	no	NA	no	no	NA	no	NA
CALD1	ENSG00000122786	0.258	no	NA	yes	no	NA	no	NA
AKR1D1	ENSG00000122787	1.127	no	NA	no	no	NA	no	Bile acid synthesis defect, congenital, 2, 235555 (3), Autosomal recessive
SFTPA1	ENSG00000122852	1.45	no	NA	no	no	NA	yes	Interstitial lung disease 1, 619611 (3), Autosomal recessive, Autosomal dominant
NEUROG3	ENSG00000122859	1.903	no	NA	no	no	NA	no	Diarrhea 4, malabsorptive, congenital, 610370 (3), Autosomal recessive
PLAU	ENSG00000122861	0.853	no	NA	no	no	NA	yes	Quebec platelet disorder, 601709 (3), Autosomal dominant; {Alzheimer disease, late-onset, susceptibility to}, 104300 (3), Autosomal dominant
SRGN	ENSG00000122862	0.763	no	NA	no	no	NA	no	NA
CHST3	ENSG00000122863	0.795	yes	HPO (OFC)	no	no	NA	no	Spondyloepiphyseal dysplasia with congenital joint dislocations, 143095 (3), Autosomal recessive
BICC1	ENSG00000122870	0.339	no	NA	yes	no	NA	yes	{Renal dysplasia, cystic, susceptibility to}, 601331 (3), Autosomal dominant
CISD1	ENSG00000122873	1.445	no	NA	no	no	NA	no	NA
EGR2	ENSG00000122877	0.604	no	NA	no	no	NA	yes	Dejerine-Sottas disease, 145900 (3), Autosomal recessive, Autosomal dominant; Charcot-Marie-Tooth disease, type 1D, 607678 (3), Autosomal dominant; Hypomyelinating neuropathy, congenital, 1, 605253 (3), Autosomal recessive, Autosomal dominant
ECD	ENSG00000122882	0.933	no	NA	no	no	NA	no	NA
P4HA1	ENSG00000122884	0.344	no	NA	yes	no	NA	no	NA
SLC25A16	ENSG00000122912	1.048	no	NA	no	no	NA	no	NA
ZWINT	ENSG00000122952	1.313	no	NA	no	no	NA	no	NA
VPS26A	ENSG00000122958	0.484	no	NA	no	no	NA	no	NA
RBM19	ENSG00000122965	0.73	no	NA	no	no	NA	no	NA
CIT	ENSG00000122966	0.261	no	NA	yes	no	NA	no	Microcephaly 17, primary, autosomal recessive, 617090 (3), Autosomal recessive
IFT81	ENSG00000122970	0.797	no	NA	no	no	NA	no	Short-rib thoracic dysplasia 19 with or without polydactyly, 617895 (3), Autosomal recessive
ACADS	ENSG00000122971	0.95	no	NA	no	no	NA	no	Acyl-CoA dehydrogenase, short-chain, deficiency of, 201470 (3), Autosomal recessive
HVCN1	ENSG00000122986	0.535	no	NA	no	no	NA	no	NA
DDX54	ENSG00000123064	0.664	no	NA	no	no	NA	no	NA
MED13L	ENSG00000123066	0.064	yes	perez_et_al_2023	yes	no	NA	yes	Impaired intellectual development and distinctive facial features with or without cardiac defects, 616789 (3), Autosomal dominant
CDKN2C	ENSG00000123080	0.948	no	NA	no	no	NA	no	NA
RNF11	ENSG00000123091	0.69	no	NA	no	no	NA	no	NA
RASSF8	ENSG00000123094	0.349	no	NA	yes	no	NA	no	NA
BHLHE41	ENSG00000123095	0.206	no	NA	yes	no	NA	yes	[Short sleep, familial natural, 1], 612975 (3), Autosomal dominant
SSPN	ENSG00000123096	1.174	no	NA	no	no	NA	no	NA
ITPR2	ENSG00000123104	0.615	no	NA	no	no	NA	no	?Anhidrosis, isolated, with normal sweat glands, 106190 (3), Autosomal recessive
CCDC91	ENSG00000123106	0.809	no	NA	no	no	NA	no	NA
NECAB1	ENSG00000123119	0.581	no	NA	no	no	NA	no	NA
WWP1	ENSG00000123124	0.248	no	NA	yes	no	NA	no	NA
DDX39A	ENSG00000123136	0.451	no	NA	no	no	NA	no	NA
PKN1	ENSG00000123143	0.392	no	NA	no	no	NA	no	NA
C19orf43	ENSG00000123144	0.819	no	NA	no	no	NA	no	NA
CD97	ENSG00000123146	0.599	no	NA	no	no	NA	no	NA
WDR83	ENSG00000123154	1.529	no	NA	no	no	NA	no	NA
GIPC1	ENSG00000123159	0.959	no	NA	no	no	NA	yes	Oculopharyngodistal myopathy 2, 618940 (3), Autosomal dominant
CCDC70	ENSG00000123171	1.78	no	NA	no	no	NA	no	NA
SPRYD7	ENSG00000123178	1.246	no	NA	no	no	NA	no	NA
EBPL	ENSG00000123179	1.481	no	NA	no	no	NA	no	NA
ATP7B	ENSG00000123191	1.188	no	NA	no	no	NA	no	Wilson disease, 277900 (3), Autosomal recessive
ZC3H13	ENSG00000123200	0.211	no	NA	yes	no	NA	no	NA
NLN	ENSG00000123213	0.903	no	NA	no	no	NA	no	NA
CENPK	ENSG00000123219	1.542	no	NA	no	no	NA	no	NA
OPTN	ENSG00000123240	1.256	no	NA	no	no	NA	yes	Glaucoma 1, open angle, E, 137760 (3), Autosomal dominant; Amyotrophic lateral sclerosis 12 with or without frontotemporal dementia, 613435 (3), Autosomal recessive, Autosomal dominant; {Glaucoma, normal tension, susceptibility to}, 606657 (3)
ITIH5	ENSG00000123243	1.211	no	NA	no	no	NA	no	NA
ATF1	ENSG00000123268	0.477	no	NA	no	no	NA	no	NA
TSFM	ENSG00000123297	1.453	no	NA	no	no	NA	no	Combined oxidative phosphorylation deficiency 3, 610505 (3), Autosomal recessive
NEUROD4	ENSG00000123307	0.87	no	NA	no	no	NA	no	NA
ARHGAP9	ENSG00000123329	0.836	no	NA	no	no	NA	no	NA
NCKAP1L	ENSG00000123338	0.325	no	NA	yes	no	NA	no	Immunodeficiency 72 with autoinflammation, 618982 (3), Autosomal recessive
MMP19	ENSG00000123342	1.467	no	NA	no	no	NA	yes	Cavitary optic disc anomalies, 611543 (3), Autosomal dominant
PFDN5	ENSG00000123349	1.329	no	NA	no	no	NA	no	NA
SPATS2	ENSG00000123352	0.319	no	NA	yes	no	NA	no	NA
ORMDL2	ENSG00000123353	0.938	no	NA	no	no	NA	no	NA
NR4A1	ENSG00000123358	0.474	no	NA	no	no	NA	no	NA
PDE1B	ENSG00000123360	0.43	no	NA	no	no	NA	no	NA
HOXC13	ENSG00000123364	0.66	no	NA	no	no	NA	no	Ectodermal dysplasia 9, hair/nail type, 614931 (3), Autosomal recessive
CDK2	ENSG00000123374	0.485	no	NA	no	no	NA	no	NA
LRP1	ENSG00000123384	0.058	no	NA	yes	no	NA	yes	?Keratosis pilaris atrophicans, 604093 (3), Autosomal recessive; Developmental dysplasia of the hip 3, 620690 (3), Autosomal dominant
HOXC11	ENSG00000123388	1.136	no	NA	no	no	NA	no	NA
C12orf44	ENSG00000123395	0.662	no	NA	no	no	NA	no	NA
NFE2	ENSG00000123405	0.515	no	NA	no	no	NA	no	NA
HOXC12	ENSG00000123407	1.934	no	NA	no	no	NA	no	NA
IKZF4	ENSG00000123411	0.377	no	NA	no	no	NA	no	NA
SMUG1	ENSG00000123415	1.08	no	NA	no	no	NA	no	NA
TUBA1B	ENSG00000123416	0.315	no	NA	yes	no	NA	no	NA
METTL21B	ENSG00000123427	1.497	no	NA	no	no	NA	no	NA
KBTBD4	ENSG00000123444	0.945	no	NA	no	no	NA	no	NA
SARDH	ENSG00000123453	0.88	no	NA	no	no	NA	no	[Sarcosinemia], 268900 (3), Autosomal recessive
DBH	ENSG00000123454	1.005	no	NA	no	no	NA	no	Orthostatic hypotension 1, due to DBH deficiency, 223360 (3), Autosomal recessive
ATPAF1	ENSG00000123472	0.716	no	NA	no	no	NA	no	NA
STIL	ENSG00000123473	0.383	yes	perez_et_al_2023	no	no	NA	no	Microcephaly 7, primary, autosomal recessive, 612703 (3), Autosomal recessive
HJURP	ENSG00000123485	0.786	no	NA	no	no	NA	no	NA
COL10A1	ENSG00000123500	0.945	no	NA	no	no	NA	yes	Metaphyseal chondrodysplasia, Schmid type, 156500 (3), Autosomal dominant
AMD1	ENSG00000123505	0.284	no	NA	yes	no	NA	no	NA
NDUFAF4	ENSG00000123545	0.718	no	NA	no	no	NA	no	Mitochondrial complex I deficiency, nuclear type 15, 618237 (3), Autosomal recessive
USP45	ENSG00000123552	1.057	no	NA	no	no	NA	no	?Leber congenital amaurosis 19, 618513 (3), Autosomal recessive
METTL8	ENSG00000123600	1.335	no	NA	no	no	NA	no	NA
TTC21B	ENSG00000123607	0.852	yes	perez_et_al_2023	no	no	NA	yes	Short-rib thoracic dysplasia 4 with or without polydactyly, 613819 (3), Autosomal recessive; Nephronophthisis 12, 613820 (3), Autosomal recessive, Autosomal dominant
NMI	ENSG00000123609	1.119	no	NA	no	no	NA	no	NA
TNFAIP6	ENSG00000123610	1.228	no	NA	no	no	NA	no	NA
ACVR1C	ENSG00000123612	0.634	no	NA	no	no	NA	no	NA
BAZ2B	ENSG00000123636	0.288	no	NA	yes	no	NA	no	NA
SLC36A1	ENSG00000123643	0.901	no	NA	no	no	NA	no	NA
LPGAT1	ENSG00000123684	0.302	no	NA	yes	no	NA	no	NA
BATF3	ENSG00000123685	1.27	no	NA	no	no	NA	no	NA
G0S2	ENSG00000123689	1.757	no	NA	no	no	NA	no	NA
KCNJ2	ENSG00000123700	0.615	yes	perez_et_al_2023,HPO (OFC)	no	yes	cleft secondary palate	yes	Atrial fibrillation, familial, 9, 613980 (3), Autosomal dominant; Andersen syndrome, 170390 (3), Autosomal dominant; Short QT syndrome 3, 609622 (3), Autosomal dominant
EXOSC9	ENSG00000123737	1.11	no	NA	no	no	NA	no	Pontocerebellar hypoplasia, type 1D, 618065 (3), Autosomal recessive
PLA2G12A	ENSG00000123739	1.441	no	NA	no	no	NA	no	NA
B9D2	ENSG00000123810	1.575	yes	perez_et_al_2023,HPO (OFC)	no	no	NA	no	?Meckel syndrome 10, 614175 (3), Autosomal recessive; Joubert syndrome 34, 614175 (3), Autosomal recessive
ADCK4	ENSG00000123815	1.108	no	NA	no	no	NA	no	Nephrotic syndrome, type 9, 615573 (3), Autosomal recessive
PFKFB2	ENSG00000123836	0.775	no	NA	no	no	NA	no	NA
C4BPA	ENSG00000123838	0.43	no	NA	no	no	NA	no	NA
C4BPB	ENSG00000123843	1.295	no	NA	no	no	NA	no	NA
RAB38	ENSG00000123892	1.356	no	NA	no	no	NA	no	NA
GPR83	ENSG00000123901	1.238	no	NA	no	no	NA	no	NA
AGO2	ENSG00000123908	0.106	no	NA	yes	no	NA	yes	Lessel-Kreienkamp syndrome, 619149 (3), Autosomal dominant
MXD4	ENSG00000123933	0.51	no	NA	no	no	NA	no	NA
CKS2	ENSG00000123975	0.905	no	NA	no	no	NA	no	NA
DAW1	ENSG00000123977	0.814	no	NA	no	no	NA	no	Ciliary dyskinesia, primary, 52, 620570 (3), Autosomal recessive
ACSL3	ENSG00000123983	0.55	no	NA	no	no	NA	no	NA
CHPF	ENSG00000123989	0.506	no	NA	no	no	NA	no	NA
DNPEP	ENSG00000123992	0.93	no	NA	no	no	NA	no	NA
INHA	ENSG00000123999	1.016	no	NA	no	no	NA	no	NA
MOGAT1	ENSG00000124003	1.548	no	NA	no	no	NA	no	NA
OBSL1	ENSG00000124006	0.878	no	NA	no	no	NA	no	3-M syndrome 2, 612921 (3), Autosomal recessive
FAM124B	ENSG00000124019	1.302	no	NA	no	no	NA	no	NA
SLC12A4	ENSG00000124067	0.679	no	NA	no	no	NA	no	NA
ENKD1	ENSG00000124074	1.339	no	NA	no	no	NA	no	NA
MC3R	ENSG00000124089	1.931	no	NA	no	no	NA	no	NA
GCNT7	ENSG00000124091	0.9	no	NA	no	no	NA	no	NA
CTCFL	ENSG00000124092	0.58	no	NA	no	no	NA	no	NA
FAM210B	ENSG00000124098	1.358	no	NA	no	no	NA	no	NA
PI3	ENSG00000124102	1.659	no	NA	no	no	NA	no	NA
FAM209A	ENSG00000124103	1.417	no	NA	no	no	NA	no	NA
SNX21	ENSG00000124104	1.447	no	NA	no	no	NA	no	NA
SLPI	ENSG00000124107	1.609	no	NA	no	no	NA	no	NA
WFDC3	ENSG00000124116	1.585	no	NA	no	no	NA	no	NA
TTPAL	ENSG00000124120	0.665	no	NA	no	no	NA	no	NA
PREX1	ENSG00000124126	0.091	no	NA	yes	no	NA	no	NA
KCNS1	ENSG00000124134	0.67	no	NA	no	no	NA	no	NA
SLC12A5	ENSG00000124140	0.138	no	NA	yes	no	NA	yes	{Epilepsy, idiopathic generalized, susceptibility to, 14}, 616685 (3), Autosomal dominant; Developmental and epileptic encephalopathy 34, 616645 (3), Autosomal recessive
ARHGAP40	ENSG00000124143	0.812	no	NA	no	no	NA	no	NA
SDC4	ENSG00000124145	1.131	no	NA	no	no	NA	no	NA
NCOA3	ENSG00000124151	0.335	no	NA	yes	no	NA	no	NA
PIGT	ENSG00000124155	0.948	no	NA	no	no	NA	yes	?Paroxysmal nocturnal hemoglobinuria 2, 615399 (3), Somatic mutation, Autosomal dominant; Multiple congenital anomalies-hypotonia-seizures syndrome 3, 615398 (3), Autosomal recessive
SEMG2	ENSG00000124157	1.593	no	NA	no	no	NA	no	NA
MATN4	ENSG00000124159	1.02	no	NA	no	no	NA	no	NA
NCOA5	ENSG00000124160	0.212	no	NA	yes	no	NA	no	NA
VAPB	ENSG00000124164	0.559	no	NA	no	no	NA	yes	Spinal muscular atrophy, late-onset, Finkel type, 182980 (3), Autosomal dominant; Amyotrophic lateral sclerosis 8, 608627 (3), Autosomal dominant
PARD6B	ENSG00000124171	0.36	no	NA	no	no	NA	no	NA
ATP5E	ENSG00000124172	1.79	no	NA	no	no	NA	no	Mitochondrial complex V (ATP synthase) deficiency, nuclear type 3, 614053 (3), Autosomal recessive
CHD6	ENSG00000124177	0.073	no	NA	yes	no	NA	no	NA
PLCG1	ENSG00000124181	0.411	no	NA	no	no	NA	yes	?Immune dysregulation, autoimmunity, and autoinflammation, 620514 (3), Autosomal dominant
TOX2	ENSG00000124191	0.627	no	NA	no	no	NA	no	NA
SRSF6	ENSG00000124193	0.369	no	NA	no	no	NA	no	NA
GDAP1L1	ENSG00000124194	0.546	no	NA	no	no	NA	no	NA
GTSF1L	ENSG00000124196	1.791	no	NA	no	no	NA	no	NA
ARFGEF2	ENSG00000124198	0.249	no	NA	yes	no	NA	no	Periventricular heterotopia with microcephaly, 608097 (3), Autosomal recessive
ZNFX1	ENSG00000124201	0.252	no	NA	yes	no	NA	no	Immunodeficiency 91 and hyperinflammation, 619644 (3), Autosomal recessive
ZNF831	ENSG00000124203	0.739	no	NA	no	no	NA	no	NA
EDN3	ENSG00000124205	0.964	no	NA	no	no	NA	yes	Waardenburg syndrome, type 4B, 613265 (3), Autosomal recessive, Autosomal dominant; {Hirschsprung disease, susceptibility to, 4}, 613712 (3), Autosomal dominant
CSE1L	ENSG00000124207	0.117	no	NA	yes	no	NA	no	NA
TMEM189-UBE2V1	ENSG00000124208	0.669	no	NA	no	no	NA	no	NA
RAB22A	ENSG00000124209	0.682	no	NA	no	no	NA	no	NA
PTGIS	ENSG00000124212	1.099	no	NA	no	no	NA	no	NA
STAU1	ENSG00000124214	0.168	no	NA	yes	no	NA	no	NA
CDH26	ENSG00000124215	1.237	no	NA	no	no	NA	no	NA
SNAI1	ENSG00000124216	0.681	no	NA	no	yes	cleft palate	no	NA
MOCS3	ENSG00000124217	1.36	no	NA	no	no	NA	no	NA
STX16	ENSG00000124222	0.482	no	NA	no	no	NA	yes	Pseudohypoparathyroidism Ib, 603233 (3), Autosomal dominant
PMEPA1	ENSG00000124225	0.343	no	NA	yes	no	NA	no	NA
RNF114	ENSG00000124226	0.797	no	NA	no	no	NA	no	NA
ANKRD60	ENSG00000124227	1.698	no	NA	no	no	NA	no	NA
DDX27	ENSG00000124228	0.364	no	NA	no	no	NA	no	NA
RBPJL	ENSG00000124232	1.08	no	NA	no	no	NA	no	NA
SEMG1	ENSG00000124233	1.028	no	NA	no	no	NA	no	NA
C20orf85	ENSG00000124237	1.784	no	NA	no	no	NA	no	NA
BCAS4	ENSG00000124243	1.557	no	NA	no	no	NA	no	NA
KCNK15	ENSG00000124249	1.248	no	NA	no	no	NA	no	NA
TP53TG5	ENSG00000124251	1.354	no	NA	no	no	NA	no	NA
PCK1	ENSG00000124253	1.287	no	NA	no	no	NA	no	Phosphoenolpyruvate carboxykinase deficiency, cytosolic, 261680 (3), Autosomal recessive
ZBP1	ENSG00000124256	1.597	no	NA	no	no	NA	no	NA
NEURL2	ENSG00000124257	1.711	no	NA	no	no	NA	no	NA
MTRR	ENSG00000124275	0.983	no	NA	no	no	NA	no	Homocystinuria-megaloblastic anemia, cbl E type, 236270 (3), Autosomal recessive; {Neural tube defects, folate-sensitive, susceptibility to}, 601634 (3), Autosomal recessive
FASTKD3	ENSG00000124279	1.154	no	NA	no	no	NA	no	NA
PEPD	ENSG00000124299	1.258	no	NA	no	no	NA	no	Prolidase deficiency, 170100 (3), Autosomal recessive
CHST8	ENSG00000124302	1.119	no	NA	no	no	NA	no	NA
STAMBP	ENSG00000124356	0.764	yes	perez_et_al_2023,HPO (OFC)	no	no	NA	no	Microcephaly-capillary malformation syndrome, 614261 (3), Autosomal recessive
NAGK	ENSG00000124357	1.216	no	NA	no	no	NA	no	NA
MCEE	ENSG00000124370	1.344	no	NA	no	no	NA	no	Methylmalonyl-CoA epimerase deficiency, 251120 (3), Autosomal recessive
PAIP2B	ENSG00000124374	1.454	no	NA	no	no	NA	no	NA
SNRNP27	ENSG00000124380	1.012	no	NA	no	no	NA	no	NA
MPHOSPH10	ENSG00000124383	0.363	no	NA	no	no	NA	no	NA
IL17C	ENSG00000124391	1.727	no	NA	no	no	NA	no	NA
ATP8A1	ENSG00000124406	0.346	no	NA	yes	no	NA	no	NA
USP22	ENSG00000124422	0.415	no	NA	no	no	NA	no	NA
HIF3A	ENSG00000124440	0.599	no	NA	no	no	NA	no	NA
ZNF576	ENSG00000124444	1.831	no	NA	no	no	NA	no	NA
IRGC	ENSG00000124449	0.816	no	NA	no	no	NA	no	NA
ZNF45	ENSG00000124459	0.789	no	NA	no	no	NA	no	NA
LYPD3	ENSG00000124466	1.91	no	NA	no	no	NA	no	NA
PSG8	ENSG00000124467	1.955	no	NA	no	no	NA	no	NA
CEACAM8	ENSG00000124469	1.206	no	NA	no	no	NA	no	NA
CRISP2	ENSG00000124490	1.681	no	NA	no	no	NA	no	NA
F13A1	ENSG00000124491	0.739	no	NA	no	no	NA	yes	Factor XIIIA deficiency, 613225 (3), Autosomal recessive; {Myocardial infarction, protection against}, 608446 (3); {Venous thrombosis, protection against}, 188050 (3), Autosomal dominant
GRM4	ENSG00000124493	0.285	no	NA	yes	no	NA	no	NA
TRERF1	ENSG00000124496	0.114	no	NA	yes	no	NA	no	NA
PACSIN1	ENSG00000124507	0.197	no	NA	yes	no	NA	no	NA
BTN2A2	ENSG00000124508	1.214	no	NA	no	no	NA	no	NA
SIRT5	ENSG00000124523	1.235	no	NA	no	no	NA	no	NA
HIST1H4B	ENSG00000124529	1.936	no	NA	no	no	NA	no	NA
MRS2	ENSG00000124532	0.972	no	NA	no	no	NA	no	NA
WRNIP1	ENSG00000124535	0.582	no	NA	no	no	NA	no	NA
RRP36	ENSG00000124541	1.622	no	NA	no	no	NA	no	NA
BTN1A1	ENSG00000124557	1.085	no	NA	no	no	NA	no	NA
SNRPC	ENSG00000124562	0.555	no	NA	no	no	NA	no	NA
SLC17A3	ENSG00000124564	1.483	no	NA	no	no	NA	yes	[Uric acid concentration, serum, QTL4], 612671 (3), Autosomal dominant; {Gout susceptibility 4}, 612671 (3), Autosomal dominant
SLC17A1	ENSG00000124568	1.373	no	NA	no	no	NA	no	NA
SERPINB6	ENSG00000124570	1.115	no	NA	no	no	NA	no	?Deafness, autosomal recessive 91, 613453 (3), Autosomal recessive
XPO5	ENSG00000124571	0.253	no	NA	yes	no	NA	no	NA
ABCC10	ENSG00000124574	0.941	no	NA	no	no	NA	no	NA
HIST1H1D	ENSG00000124575	1.71	no	NA	no	no	NA	no	NA
PEX6	ENSG00000124587	0.648	no	NA	no	no	NA	yes	Peroxisome biogenesis disorder 4B, 614863 (3), Autosomal recessive, Autosomal dominant; Peroxisome biogenesis disorder 4A (Zellweger), 614862 (3), Autosomal recessive; Heimler syndrome 2, 616617 (3), Autosomal recessive
NQO2	ENSG00000124588	1.48	no	NA	no	no	NA	yes	{?Breast cancer susceptibility}, 114480 (1), Somatic mutation, Autosomal dominant
PRICKLE4	ENSG00000124593	1.075	no	NA	no	no	NA	no	NA
OARD1	ENSG00000124596	1.337	no	NA	no	no	NA	no	NA
UNC5CL	ENSG00000124602	1.287	no	NA	no	no	NA	no	NA
AARS2	ENSG00000124608	0.835	no	NA	no	no	NA	no	Leukoencephalopathy, progressive, with ovarian failure, 615889 (3), Autosomal recessive; Combined oxidative phosphorylation deficiency 8, 614096 (3), Autosomal recessive
HIST1H1A	ENSG00000124610	1.975	no	NA	no	no	NA	no	NA
ZNF391	ENSG00000124613	1.411	no	NA	no	no	NA	no	NA
RPS10	ENSG00000124614	0.273	no	NA	yes	no	NA	yes	Diamond-Blackfan anemia 9, 613308 (3), Autosomal dominant
MOCS1	ENSG00000124615	1.082	no	NA	no	no	NA	no	Molybdenum cofactor deficiency A, 252150 (3), Autosomal recessive
HIST1H2BJ	ENSG00000124635	1.833	no	NA	no	no	NA	no	NA
MED20	ENSG00000124641	0.766	no	NA	no	no	NA	no	NA
OR2B6	ENSG00000124657	1.187	no	NA	no	no	NA	no	NA
TBCC	ENSG00000124659	1.496	no	NA	no	no	NA	no	NA
SPDEF	ENSG00000124664	0.308	no	NA	yes	no	NA	no	NA
TCP11	ENSG00000124678	1.043	no	NA	no	no	NA	no	NA
MAD2L1BP	ENSG00000124688	1.404	no	NA	no	no	NA	no	NA
HIST1H3B	ENSG00000124693	1.944	no	NA	no	no	NA	no	NA
APOBEC2	ENSG00000124701	1.065	no	NA	no	no	NA	no	NA
KLHDC3	ENSG00000124702	0.148	no	NA	yes	no	NA	no	NA
GNMT	ENSG00000124713	0.951	no	NA	no	no	NA	no	Glycine N-methyltransferase deficiency, 606664 (3), Autosomal recessive
DNAH8	ENSG00000124721	0.675	no	NA	no	no	NA	no	Spermatogenic failure 46, 619095 (3), Autosomal recessive
TREM1	ENSG00000124731	1.024	no	NA	no	no	NA	no	NA
MEA1	ENSG00000124733	1.591	no	NA	no	no	NA	no	NA
KLHL31	ENSG00000124743	0.913	no	NA	no	no	NA	no	NA
COL21A1	ENSG00000124749	1.005	no	NA	no	no	NA	no	NA
CDKN1A	ENSG00000124762	1.375	no	NA	no	no	NA	no	NA
SOX4	ENSG00000124766	0.359	no	NA	no	no	NA	yes	Intellectual developmental disorder with speech delay and dysmorphic facies, 618506 (3), Autosomal dominant
GLO1	ENSG00000124767	1.464	no	NA	no	no	NA	no	NA
CPNE5	ENSG00000124772	0.547	no	NA	no	no	NA	no	NA
KCNK17	ENSG00000124780	1.474	no	NA	no	no	NA	no	NA
RREB1	ENSG00000124782	0.156	no	NA	yes	no	NA	no	NA
SSR1	ENSG00000124783	0.553	no	NA	no	no	NA	no	NA
RIOK1	ENSG00000124784	1.095	no	NA	no	no	NA	no	NA
NRN1	ENSG00000124785	0.464	no	NA	no	no	NA	no	NA
SLC35B3	ENSG00000124786	1.395	no	NA	no	no	NA	no	NA
RPP40	ENSG00000124787	0.901	no	NA	no	no	NA	no	NA
ATXN1	ENSG00000124788	0.316	no	NA	yes	no	NA	yes	Spinocerebellar ataxia 1, 164400 (3), Autosomal dominant
NUP153	ENSG00000124789	0.174	no	NA	yes	no	NA	no	NA
DEK	ENSG00000124795	0.567	no	NA	no	no	NA	no	NA
EEF1E1	ENSG00000124802	0.916	no	NA	no	no	NA	no	NA
CRISP1	ENSG00000124812	1.361	no	NA	no	no	NA	no	NA
RUNX2	ENSG00000124813	0.343	yes	perez_et_al_2023,HPO (OFC)	yes	yes	cleft secondary palate	yes	Metaphyseal dysplasia with maxillary hypoplasia with or without brachydactyly, 156510 (3), Autosomal dominant; Cleidocranial dysplasia, forme fruste, with brachydactyly, 119600 (3), Autosomal dominant; Cleidocranial dysplasia, forme fruste, dental anomalies only, 119600 (3), Autosomal dominant; Cleidocranial dysplasia, 119600 (3), Autosomal dominant
OPN5	ENSG00000124818	0.395	no	NA	no	no	NA	no	NA
GCM2	ENSG00000124827	0.796	no	NA	no	no	NA	yes	Hypoparathyroidism, familial isolated 2, 618883 (3), Autosomal recessive, Autosomal dominant; Hyperparathyroidism 4, 617343 (3), Autosomal dominant
LRRFIP1	ENSG00000124831	0.675	no	NA	no	no	NA	no	NA
RAB17	ENSG00000124839	0.947	no	NA	no	no	NA	no	NA
CXCL6	ENSG00000124875	1.97	no	NA	no	no	NA	no	NA
EREG	ENSG00000124882	1.571	no	NA	no	no	NA	no	NA
TRIM51	ENSG00000124900	1.409	no	NA	no	no	NA	no	NA
MYRF	ENSG00000124920	0.117	no	NA	yes	no	NA	yes	Nanophthalmos 1, 600165 (3), Autosomal dominant; Encephalitis/encephalopathy, mild, with reversible myelin vacuolization, 618113 (3), Autosomal dominant; Cardiac-urogenital syndrome, 618280 (3), Autosomal dominant
SCGB1D2	ENSG00000124935	1.268	no	NA	no	no	NA	no	NA
SCGB2A1	ENSG00000124939	1.406	no	NA	no	no	NA	no	NA
AHNAK	ENSG00000124942	0.308	no	NA	yes	no	NA	no	NA
EMC3	ENSG00000125037	0.547	no	NA	no	no	NA	no	NA
SSUH2	ENSG00000125046	1.182	no	NA	no	no	NA	no	NA
WNT1	ENSG00000125084	0.603	no	NA	no	no	NA	yes	{Osteoporosis, early-onset, susceptibility to, autosomal dominant}, 615221 (3), Autosomal dominant; Osteogenesis imperfecta, type XV, 615220 (3), Autosomal recessive
SH3TC1	ENSG00000125089	1.276	no	NA	no	no	NA	no	NA
CNOT1	ENSG00000125107	0.038	no	NA	yes	no	NA	yes	Vissers-Bodmer syndrome, 619033 (3), Autosomal dominant; Holoprosencephaly 12, with or without pancreatic agenesis, 618500 (3), Autosomal dominant
LRRC29	ENSG00000125122	1.232	no	NA	no	no	NA	no	NA
BBS2	ENSG00000125124	1.066	no	NA	no	no	NA	no	Retinitis pigmentosa 74, 616562 (3), Autosomal recessive; Bardet-Biedl syndrome 2, 615981 (3), Autosomal recessive
MT1G	ENSG00000125144	1.826	no	NA	no	no	NA	no	NA
MT2A	ENSG00000125148	1.95	no	NA	no	no	NA	no	NA
C16orf70	ENSG00000125149	0.308	no	NA	yes	no	NA	no	NA
GOT2	ENSG00000125166	0.623	no	NA	no	no	NA	no	Developmental and epileptic encephalopathy 82, 618721 (3), Autosomal recessive
DOK4	ENSG00000125170	0.602	no	NA	no	no	NA	no	NA
PIWIL1	ENSG00000125207	0.768	no	NA	no	no	NA	no	NA
GPR18	ENSG00000125245	1.798	no	NA	no	no	NA	no	NA
CLYBL	ENSG00000125246	1.309	no	NA	no	no	NA	no	NA
TMTC4	ENSG00000125247	0.782	no	NA	no	no	NA	no	?Deafness, autosomal recessive 122, 620714 (3), Autosomal recessive
RAP2A	ENSG00000125249	0.479	no	NA	no	no	NA	no	NA
SLC10A2	ENSG00000125255	1.944	no	NA	no	no	NA	no	?Bile acid malabsorption, primary, 1, 613291 (3), Autosomal recessive
ABCC4	ENSG00000125257	0.492	no	NA	no	no	NA	no	NA
EFNB2	ENSG00000125266	0.222	no	NA	yes	yes	cleft palate,cleft palate	no	NA
SOX21	ENSG00000125285	0.726	no	NA	no	no	NA	no	NA
TM9SF2	ENSG00000125304	0.079	no	NA	yes	no	NA	no	NA
C17orf53	ENSG00000125319	1.054	no	NA	no	no	NA	no	Ovarian dysgenesis 11, 620897 (3), Autosomal recessive
KIF25	ENSG00000125337	1.246	no	NA	no	no	NA	no	NA
IRF1	ENSG00000125347	0.256	no	NA	yes	no	NA	no	Nonsmall cell lung cancer, somatic, 211980 (3); Gastric cancer, somatic, 613659 (3); Immunodeficiency 117, mycobacteriosis, autosomal recessive, 620668 (3), Autosomal recessive
ATP5S	ENSG00000125375	1.394	no	NA	no	no	NA	no	NA
BMP4	ENSG00000125378	0.334	yes	perez_et_al_2023,HPO (OFC)	yes	yes	cleft palate,cleft palate	yes	Orofacial cleft 11, 600625 (3), Autosomal dominant; Microphthalmia, syndromic 6, 607932 (3), Autosomal dominant
PTGER2	ENSG00000125384	0.982	no	NA	no	no	NA	no	{Asthma, aspirin-induced, susceptibility to}, 208550 (3), Autosomal recessive
FAM193A	ENSG00000125386	0.213	no	NA	yes	no	NA	no	NA
GRK4	ENSG00000125388	1.087	no	NA	no	no	NA	no	NA
SOX9	ENSG00000125398	0.168	yes	perez_et_al_2023,HPO (OFC)	yes	yes	cleft secondary palate,cleft secondary palate,bilateral cleft palate	yes	Campomelic dysplasia with autosomal sex reversal, 114290 (3), Autosomal dominant; 46XY sex reversal 10, 616425 (3), Autosomal dominant; Acampomelic campomelic dysplasia, 114290 (3), Autosomal dominant; Campomelic dysplasia, 114290 (3), Autosomal dominant; 46XX sex reversal 2, 278850 (3), Autosomal dominant
TEKT3	ENSG00000125409	1.46	no	NA	no	no	NA	no	Spermatogenic failure 81, 620277 (3), Autosomal recessive
MYH2	ENSG00000125414	0.686	no	NA	no	no	NA	yes	Congenital myopathy 6 with ophthalmoplegia, 605637 (3), Autosomal recessive, Autosomal dominant
HS3ST3B1	ENSG00000125430	0.778	no	NA	no	no	NA	no	NA
SLC25A35	ENSG00000125434	1.375	no	NA	no	no	NA	no	NA
MRPS7	ENSG00000125445	1.123	no	NA	no	no	NA	no	?Combined oxidative phosphorylation deficiency 34, 617872 (3), Autosomal recessive
GGA3	ENSG00000125447	0.719	no	NA	no	no	NA	no	NA
ARMC7	ENSG00000125449	1.214	no	NA	no	no	NA	no	NA
NUP85	ENSG00000125450	0.145	no	NA	yes	no	NA	no	Nephrotic syndrome, type 17, 618176 (3), Autosomal recessive
SLC25A19	ENSG00000125454	0.524	no	NA	no	no	NA	no	Microcephaly, Amish type, 607196 (3), Autosomal recessive; Thiamine metabolism dysfunction syndrome 4 (progressive polyneuropathy type), 613710 (3), Autosomal recessive
MIF4GD	ENSG00000125457	1.495	no	NA	no	no	NA	no	NA
NT5C	ENSG00000125458	1.252	no	NA	no	no	NA	no	NA
MSTO1	ENSG00000125459	1.076	no	NA	no	no	NA	yes	Myopathy, mitochondrial, and ataxia, 617675 (3), Autosomal recessive, Autosomal dominant
C1orf61	ENSG00000125462	1.853	no	NA	no	no	NA	no	NA
TTF1	ENSG00000125482	0.94	no	NA	no	no	NA	no	NA
GTF3C4	ENSG00000125484	0.444	no	NA	no	no	NA	no	NA
DDX31	ENSG00000125485	0.817	no	NA	no	no	NA	no	NA
BARHL1	ENSG00000125492	0.767	no	NA	no	no	NA	no	NA
KIR2DL1	ENSG00000125498	1.878	no	NA	no	no	NA	no	NA
PPP1R12C	ENSG00000125503	0.431	no	NA	no	no	NA	no	NA
MBOAT7	ENSG00000125505	0.581	no	NA	no	no	NA	no	Intellectual developmental disorder, autosomal recessive 57, 617188 (3), Autosomal recessive
SRMS	ENSG00000125508	1.522	no	NA	no	no	NA	no	NA
OPRL1	ENSG00000125510	0.617	no	NA	no	no	NA	no	NA
SLC2A4RG	ENSG00000125520	0.68	no	NA	no	no	NA	no	NA
NPBWR2	ENSG00000125522	1.783	no	NA	no	no	NA	no	NA
C20orf195	ENSG00000125531	1.442	no	NA	no	no	NA	no	NA
BHLHE23	ENSG00000125533	1.553	no	NA	no	no	NA	no	NA
PPDPF	ENSG00000125534	1.937	no	NA	no	no	NA	no	NA
IL1B	ENSG00000125538	0.648	yes	perez_et_al_2023	no	no	NA	no	NA
PLGLB2	ENSG00000125551	1.876	no	NA	no	no	NA	no	NA
IL37	ENSG00000125571	1.729	no	NA	no	no	NA	no	?Inflammatory bowel disease (infantile ulcerative colitis) 31, 619398 (3), Autosomal recessive
CHCHD5	ENSG00000125611	1.083	no	NA	no	no	NA	no	NA
PAX8	ENSG00000125618	0.2	no	NA	yes	no	NA	yes	Hypothyroidism, congenital, due to thyroid dysgenesis or hypoplasia, 218700 (3), Autosomal dominant
INSIG2	ENSG00000125629	0.771	no	NA	no	no	NA	no	NA
POLR1B	ENSG00000125630	0.246	yes	perez_et_al_2023,HPO (OFC)	yes	no	NA	yes	Treacher-Collins syndrome 4, 618939 (3), Autosomal dominant
CCDC93	ENSG00000125633	0.605	no	NA	no	no	NA	no	NA
PSD4	ENSG00000125637	0.37	no	NA	no	no	NA	no	NA
SLC25A23	ENSG00000125648	0.636	no	NA	no	no	NA	no	NA
PSPN	ENSG00000125650	1.749	no	NA	no	no	NA	no	NA
GTF2F1	ENSG00000125651	0.759	no	NA	no	no	NA	no	NA
ALKBH7	ENSG00000125652	1.634	no	NA	no	no	NA	no	NA
CLPP	ENSG00000125656	0.565	no	NA	no	no	NA	no	Perrault syndrome 3, 614129 (3), Autosomal recessive
TNFSF9	ENSG00000125657	1.123	no	NA	no	no	NA	no	NA
MED1	ENSG00000125686	0.117	no	NA	yes	no	NA	no	NA
RPL23	ENSG00000125691	0.738	no	NA	no	no	NA	no	NA
ATG4C	ENSG00000125703	1.405	no	NA	no	no	NA	no	NA
CD70	ENSG00000125726	1.746	no	NA	no	no	NA	no	Lymphoproliferative syndrome 3, 618261 (3), Autosomal recessive
C3	ENSG00000125730	0.305	no	NA	yes	no	NA	yes	C3 deficiency, 613779 (3), Autosomal recessive; {Hemolytic uremic syndrome, atypical, susceptibility to, 5}, 612925 (3), Autosomal dominant; {Macular degeneration, age-related, 9}, 611378 (3)
SH2D3A	ENSG00000125731	1.026	no	NA	no	no	NA	no	NA
TRIP10	ENSG00000125733	0.646	no	NA	no	no	NA	no	NA
GPR108	ENSG00000125734	1.063	no	NA	no	no	NA	no	NA
TNFSF14	ENSG00000125735	0.799	no	NA	no	no	NA	no	NA
FOSB	ENSG00000125740	0.3	no	NA	yes	no	NA	no	NA
OPA3	ENSG00000125741	1.134	no	NA	no	no	NA	yes	3-methylglutaconic aciduria, type III, 258501 (3), Autosomal recessive; Optic atrophy 3 with cataract, 165300 (3), Autosomal dominant
SNRPD2	ENSG00000125743	0.56	no	NA	no	no	NA	no	NA
RTN2	ENSG00000125744	0.417	no	NA	no	no	NA	yes	Neuronopathy, distal hereditary motor, autosomal recessive 11, with spasticity, 620854 (3), Autosomal recessive; Spastic paraplegia 12, autosomal dominant, 604805 (3), Autosomal dominant
EML2	ENSG00000125746	1.026	no	NA	no	no	NA	no	NA
VASP	ENSG00000125753	0.345	no	NA	yes	no	NA	no	NA
SYMPK	ENSG00000125755	0.179	no	NA	yes	no	NA	no	NA
GPCPD1	ENSG00000125772	0.418	no	NA	no	no	NA	no	NA
SDCBP2	ENSG00000125775	1.382	no	NA	no	no	NA	no	NA
PANK2	ENSG00000125779	0.967	no	NA	no	no	NA	no	Neurodegeneration with brain iron accumulation 1, 234200 (3), Autosomal recessive
TGM3	ENSG00000125780	0.686	no	NA	no	no	NA	no	?Uncombable hair syndrome 2, 617251 (3), Autosomal recessive
GNRH2	ENSG00000125787	1.918	no	NA	no	no	NA	no	NA
DEFB126	ENSG00000125788	1.683	no	NA	no	no	NA	no	NA
FOXA2	ENSG00000125798	0.477	no	NA	no	no	NA	no	NA
CD93	ENSG00000125810	1.235	no	NA	no	no	NA	no	NA
GZF1	ENSG00000125812	0.646	no	NA	no	no	NA	no	Joint laxity, short stature, and myopia, 617662 (3), Autosomal recessive
PAX1	ENSG00000125813	0.498	no	NA	no	no	NA	no	Otofaciocervical syndrome 2 with T-cell deficiency, 615560 (3), Autosomal recessive
NAPB	ENSG00000125814	0.582	no	NA	no	no	NA	no	Developmental and epileptic encephalopathy 107, 620033 (3), Autosomal recessive
CST8	ENSG00000125815	1.646	no	NA	no	no	NA	no	NA
NKX2-4	ENSG00000125816	1.545	no	NA	no	no	NA	no	NA
CENPB	ENSG00000125817	0.181	no	NA	yes	no	NA	no	NA
PSMF1	ENSG00000125818	1.499	no	NA	no	no	NA	no	NA
NKX2-2	ENSG00000125820	0.665	no	NA	no	no	NA	no	NA
DTD1	ENSG00000125821	1.041	no	NA	no	no	NA	no	NA
CSTL1	ENSG00000125823	1.915	no	NA	no	no	NA	no	NA
RBCK1	ENSG00000125826	0.453	no	NA	no	no	NA	no	Polyglucosan body myopathy 1 with or without immunodeficiency, 615895 (3), Autosomal recessive
TMX4	ENSG00000125827	0.683	no	NA	no	no	NA	no	NA
CST11	ENSG00000125831	1.809	no	NA	no	no	NA	no	NA
STK35	ENSG00000125834	0.532	no	NA	no	no	NA	no	NA
SNRPB	ENSG00000125835	0.494	yes	perez_et_al_2023,HPO (OFC)	no	yes	cleft palate	yes	Cerebrocostomandibular syndrome, 117650 (3), Autosomal dominant
NRSN2	ENSG00000125841	1.566	no	NA	no	no	NA	no	NA
AP5S1	ENSG00000125843	1.787	no	NA	no	no	NA	no	NA
RRBP1	ENSG00000125844	0.676	no	NA	no	no	NA	no	NA
BMP2	ENSG00000125845	0.224	yes	perez_et_al_2023	yes	yes	cleft palate	yes	Short stature, facial dysmorphism, and skeletal anomalies with or without cardiac anomalies 1, 617877 (3), Autosomal dominant; Brachydactyly, type A2, 112600 (3), Autosomal dominant; {HFE hemochromatosis, modifier of}, 235200 (3), Autosomal recessive
ZNF133	ENSG00000125846	0.62	no	NA	no	no	NA	no	NA
FLRT3	ENSG00000125848	0.52	yes	perez_et_al_2023,HPO (OFC)	no	no	NA	yes	Hypogonadotropic hypogonadism 21 with anosmia, 615271 (3), Autosomal dominant
OVOL2	ENSG00000125850	0.567	no	NA	no	no	NA	yes	Corneal dystrophy, posterior polymorphous, 1, 122000 (3), Autosomal dominant
PCSK2	ENSG00000125851	0.241	no	NA	yes	no	NA	no	NA
GFRA4	ENSG00000125861	1.472	no	NA	no	no	NA	no	NA
MKKS	ENSG00000125863	1.285	no	NA	no	no	NA	no	McKusick-Kaufman syndrome, 236700 (3), Autosomal recessive; Bardet-Biedl syndrome 6, 605231 (3), Autosomal recessive
BFSP1	ENSG00000125864	1.119	no	NA	no	no	NA	yes	Cataract 33, multiple types, 611391 (3), Autosomal recessive, Autosomal dominant
DSTN	ENSG00000125868	0.721	no	NA	no	no	NA	no	NA
LAMP5	ENSG00000125869	1.613	no	NA	no	no	NA	no	NA
SNRPB2	ENSG00000125870	0.803	no	NA	no	no	NA	no	NA
MGME1	ENSG00000125871	0.84	no	NA	no	no	NA	no	Mitochondrial DNA depletion syndrome 11, 615084 (3), Autosomal recessive
LRRN4	ENSG00000125872	1.338	no	NA	no	no	NA	no	NA
TBC1D20	ENSG00000125875	0.364	no	NA	no	no	NA	no	Warburg micro syndrome 4, 615663 (3), Autosomal recessive
ITPA	ENSG00000125877	1.353	no	NA	no	no	NA	no	[Inosine triphosphatase deficiency], 613850 (3); Developmental and epileptic encephalopathy 35, 616647 (3), Autosomal recessive
TCF15	ENSG00000125878	1.3	no	NA	no	no	NA	no	NA
OTOR	ENSG00000125879	1.513	no	NA	no	no	NA	no	NA
MCM8	ENSG00000125885	0.946	no	NA	no	no	NA	no	?Premature ovarian failure 10, 612885 (3), Autosomal recessive
BANF2	ENSG00000125888	1.631	no	NA	no	no	NA	no	NA
TMEM74B	ENSG00000125895	1.503	no	NA	no	no	NA	no	NA
FAM110A	ENSG00000125898	1.019	no	NA	no	no	NA	no	NA
C20orf187	ENSG00000125899	1.911	no	NA	no	no	NA	no	NA
SIRPD	ENSG00000125900	1.886	no	NA	no	no	NA	no	NA
MRPS26	ENSG00000125901	1.673	no	NA	no	no	NA	no	NA
DEFB129	ENSG00000125903	1.882	no	NA	no	no	NA	no	NA
S1PR4	ENSG00000125910	1.295	no	NA	no	no	NA	no	NA
NCLN	ENSG00000125912	0.395	no	NA	no	no	NA	no	NA
HNRNPR	ENSG00000125944	0.21	no	NA	yes	no	NA	yes	Neurodevelopmental disorder with dysmorphic facies and skeletal and brain abnormalities, 620073 (3), Autosomal dominant
ZNF436	ENSG00000125945	0.878	no	NA	no	no	NA	no	NA
MAX	ENSG00000125952	0.462	no	NA	no	no	NA	yes	Polydactyly-macrocephaly syndrome, 620712 (3), Autosomal dominant; {Pheochromocytoma, susceptibility to}, 171300 (3), Autosomal dominant
CHURC1-FNTB	ENSG00000125954	0.691	no	NA	no	no	NA	no	NA
GDF5	ENSG00000125965	0.465	no	NA	no	no	NA	yes	Acromesomelic dysplasia 2A, 200700 (3), Autosomal recessive; Acromesomelic dysplasia 2B, 228900 (3), Autosomal recessive; Multiple synostoses syndrome 2, 610017 (3), Autosomal dominant; Symphalangism, proximal, 1B, 615298 (3), Autosomal dominant; Brachydactyly, type A2, 112600 (3), Autosomal dominant; ?Acromesomelic dysplasia 2C, Hunter-Thompson type, 201250 (3), Autosomal recessive; Brachydactyly, type C, 113100 (3), Autosomal dominant; {Osteoarthritis-5}, 612400 (3); Brachydactyly, type A1, C, 615072 (3), Autosomal recessive, Autosomal dominant
MMP24	ENSG00000125966	0.411	no	NA	no	no	NA	no	NA
NECAB3	ENSG00000125967	0.827	no	NA	no	no	NA	no	NA
ID1	ENSG00000125968	1.845	no	NA	no	no	NA	no	NA
RALY	ENSG00000125970	0.64	no	NA	no	no	NA	no	NA
DYNLRB1	ENSG00000125971	1.021	no	NA	no	no	NA	no	NA
C20orf173	ENSG00000125975	1.444	no	NA	no	no	NA	no	NA
EIF2S2	ENSG00000125977	0.342	no	NA	yes	no	NA	no	NA
ERGIC3	ENSG00000125991	0.752	no	NA	no	no	NA	no	NA
ROMO1	ENSG00000125995	1.4	no	NA	no	no	NA	no	NA
FAM83C	ENSG00000125998	1.069	no	NA	no	no	NA	no	NA
BPIFB1	ENSG00000125999	0.957	no	NA	no	no	NA	no	NA
CEP250	ENSG00000126001	0.647	no	NA	no	no	NA	no	Cone-rod dystrophy and hearing loss 2, 618358 (3), Autosomal recessive
PLAGL2	ENSG00000126003	0.243	no	NA	yes	no	NA	no	NA
TMEM115	ENSG00000126062	0.495	no	NA	no	no	NA	no	NA
PSMB2	ENSG00000126067	0.386	no	NA	no	no	NA	no	NA
AGO3	ENSG00000126070	0.193	no	NA	yes	no	NA	no	NA
UROD	ENSG00000126088	1.125	no	NA	no	no	NA	yes	Porphyria, hepatoerythropoietic, 176100 (3), Autosomal recessive, Autosomal dominant; Porphyria cutanea tarda, 176100 (3), Autosomal recessive, Autosomal dominant
ST3GAL3	ENSG00000126091	0.621	no	NA	no	no	NA	no	Developmental and epileptic encephalopathy 15, 615006 (3), Autosomal recessive; Intellectual developmental disorder, autosomal recessive 12, 611090 (3), Autosomal recessive
TMEM53	ENSG00000126106	1	no	NA	no	no	NA	no	Craniotubular dysplasia, Ikegawa type, 619727 (3), Autosomal recessive
HECTD3	ENSG00000126107	0.403	no	NA	no	no	NA	no	NA
KLC1	ENSG00000126214	0.408	no	NA	no	no	NA	no	NA
XRCC3	ENSG00000126215	1.721	no	NA	no	no	NA	yes	{Breast cancer, susceptibility to}, 114480 (3), Somatic mutation, Autosomal dominant; {Melanoma, cutaneous malignant, 6}, 613972 (3)
TUBGCP3	ENSG00000126216	0.354	no	NA	no	no	NA	no	NA
MCF2L	ENSG00000126217	0.504	no	NA	no	no	NA	no	NA
F10	ENSG00000126218	0.97	no	NA	no	no	NA	no	Factor X deficiency, 227600 (3), Autosomal recessive
PCID2	ENSG00000126226	1.078	no	NA	no	no	NA	no	NA
PROZ	ENSG00000126231	1.73	no	NA	no	no	NA	no	NA
SLURP1	ENSG00000126233	1.306	no	NA	no	no	NA	no	Meleda disease, 248300 (3), Autosomal recessive
LRFN3	ENSG00000126243	0.268	no	NA	yes	no	NA	no	NA
IGFLR1	ENSG00000126246	1.306	no	NA	no	no	NA	no	NA
CAPNS1	ENSG00000126247	1.113	no	NA	no	no	NA	no	Pulmonary hypertension, primary, 6, 620777 (3), Autosomal recessive
PDCD2L	ENSG00000126249	1.091	no	NA	no	no	NA	no	NA
GPR42	ENSG00000126251	1.661	no	NA	no	no	NA	no	NA
RBM42	ENSG00000126254	0.438	no	NA	no	no	NA	no	NA
KIRREL2	ENSG00000126259	0.881	no	NA	no	no	NA	no	NA
UBA2	ENSG00000126261	0.241	no	NA	yes	no	NA	yes	ACCES syndrome, 619959 (3), Autosomal dominant
FFAR2	ENSG00000126262	1.262	no	NA	no	no	NA	no	NA
HCST	ENSG00000126264	1.786	no	NA	no	no	NA	no	NA
FFAR1	ENSG00000126266	1.658	no	NA	no	no	NA	no	NA
COX6B1	ENSG00000126267	1.169	no	NA	no	no	NA	no	Mitochondrial complex IV deficiency, nuclear type 7, 619051 (3), Autosomal recessive
KRT36	ENSG00000126337	1.396	no	NA	no	no	NA	no	NA
THRA	ENSG00000126351	0.454	no	NA	no	no	NA	yes	Hypothyroidism, congenital, nongoitrous, 6, 614450 (3), Autosomal dominant
CCR7	ENSG00000126353	0.778	no	NA	no	no	NA	no	NA
NR1D1	ENSG00000126368	0.394	no	NA	no	no	NA	no	NA
FRMD8	ENSG00000126391	0.526	no	NA	no	no	NA	no	NA
PRDX5	ENSG00000126432	1.282	no	NA	no	no	NA	no	NA
BCL2L12	ENSG00000126453	1.378	no	NA	no	no	NA	no	NA
IRF3	ENSG00000126456	0.917	no	NA	no	no	NA	yes	{Encephalopathy, acute, infection-induced (herpes-specific), susceptibility to, 7}, 616532 (3), Autosomal dominant
PRMT1	ENSG00000126457	0.148	no	NA	yes	no	NA	no	NA
RRAS	ENSG00000126458	1.099	no	NA	no	no	NA	no	NA
PRRG2	ENSG00000126460	1.475	no	NA	no	no	NA	no	NA
SCAF1	ENSG00000126461	0.254	no	NA	yes	no	NA	no	NA
PRR12	ENSG00000126464	0.051	yes	HPO (OFC)	yes	no	NA	yes	Neuroocular syndrome, 619539 (3), Autosomal dominant
TSKS	ENSG00000126467	0.259	no	NA	yes	no	NA	no	NA
FLRT1	ENSG00000126500	0.587	no	NA	no	no	NA	no	NA
ASL	ENSG00000126522	0.936	no	NA	no	no	NA	no	Argininosuccinic aciduria, 207900 (3), Autosomal recessive
SBDS	ENSG00000126524	1.225	no	NA	no	no	NA	no	{Aplastic anemia, susceptibility to}, 609135 (3); Shwachman-Diamond syndrome 1, 260400 (3), Autosomal recessive
CSN1S1	ENSG00000126545	1.714	no	NA	no	no	NA	no	NA
STATH	ENSG00000126549	1.808	no	NA	no	no	NA	no	NA
HTN1	ENSG00000126550	1.74	no	NA	no	no	NA	no	NA
STAT5A	ENSG00000126561	0.202	no	NA	yes	no	NA	no	NA
WNK4	ENSG00000126562	1.049	no	NA	no	no	NA	yes	Pseudohypoaldosteronism, type IIB, 614491 (3), Autosomal dominant
BECN1	ENSG00000126581	0.347	no	NA	yes	no	NA	no	NA
PRKCG	ENSG00000126583	0.203	no	NA	yes	no	NA	yes	Spinocerebellar ataxia 14, 605361 (3), Autosomal dominant
TRAP1	ENSG00000126602	1.412	no	NA	no	no	NA	no	NA
GLIS2	ENSG00000126603	0.415	no	NA	no	no	NA	no	Nephronophthisis 7, 611498 (3), Autosomal recessive
NSRP1	ENSG00000126653	0.576	no	NA	no	no	NA	no	Neurodevelopmental disorder with spasticity, seizures, and brain abnormalities, 620001 (3), Autosomal recessive
DNAJC8	ENSG00000126698	0.587	no	NA	no	no	NA	no	NA
AHDC1	ENSG00000126705	0.076	yes	perez_et_al_2023	yes	no	NA	yes	Xia-Gibbs syndrome, 615829 (3), Autosomal dominant
IFI6	ENSG00000126709	1.648	no	NA	no	no	NA	no	NA
ZNF384	ENSG00000126746	0.228	no	NA	yes	no	NA	no	NA
EMG1	ENSG00000126749	1.247	yes	perez_et_al_2023	no	no	NA	no	Bowen-Conradi syndrome, 211180 (3), Autosomal recessive
PCNXL4	ENSG00000126773	1.237	no	NA	no	no	NA	no	NA
ATG14	ENSG00000126775	0.465	no	NA	no	no	NA	no	NA
KTN1	ENSG00000126777	0.359	no	NA	no	no	NA	no	NA
SIX1	ENSG00000126778	0.522	yes	perez_et_al_2023,HPO (OFC)	no	no	NA	yes	Deafness, autosomal dominant 23, 605192 (3), Autosomal dominant; Branchiootic syndrome 3, 608389 (3), Autosomal dominant
RHOJ	ENSG00000126785	1.019	no	NA	no	no	NA	no	NA
DLGAP5	ENSG00000126787	0.899	no	NA	no	no	NA	no	NA
L3HYPDH	ENSG00000126790	1.471	no	NA	no	no	NA	no	NA
HSPA2	ENSG00000126803	0.671	no	NA	no	no	NA	no	NA
ZBTB1	ENSG00000126804	0.262	no	NA	yes	no	NA	no	NA
TRMT5	ENSG00000126814	0.588	no	NA	no	no	NA	no	Peripheral neuropathy with variable spasticity, exercise intolerance, and developmental delay, 616539 (3), Autosomal recessive
SGPP1	ENSG00000126821	1.073	no	NA	no	no	NA	no	NA
PLEKHG3	ENSG00000126822	0.651	no	NA	no	no	NA	no	NA
PZP	ENSG00000126838	0.975	no	NA	no	no	NA	no	NA
PRDM7	ENSG00000126856	1.416	no	NA	no	no	NA	no	NA
RHOT1	ENSG00000126858	0.35	no	NA	yes	no	NA	no	NA
EVI2A	ENSG00000126860	1.344	no	NA	no	no	NA	no	NA
OMG	ENSG00000126861	0.273	no	NA	yes	no	NA	no	NA
WDR60	ENSG00000126870	0.665	yes	perez_et_al_2023	no	no	NA	no	Short-rib thoracic dysplasia 8 with or without polydactyly, 615503 (3), Autosomal recessive
AIF1L	ENSG00000126878	1.02	no	NA	no	no	NA	no	NA
FAM78A	ENSG00000126882	0.698	no	NA	no	no	NA	no	NA
NUP214	ENSG00000126883	0.349	no	NA	yes	no	NA	no	Leukemia, T-cell acute lymphoblastic, somatic, 613065 (3); Leukemia, acute myeloid, somatic, 601626 (3); {Encephalopathy, acute, infection-induced, susceptibility to, 9}, 618426 (3), Autosomal recessive
MAP2K2	ENSG00000126934	0.325	no	NA	yes	no	NA	yes	Cardiofaciocutaneous syndrome 4, 615280 (3), Autosomal dominant
CANX	ENSG00000127022	0.359	no	NA	no	no	NA	no	NA
CPSF3L	ENSG00000127054	0.994	no	NA	no	no	NA	no	Neurodevelopmental disorder with motor and language delay, ocular defects, and brain abnormalities, 620428 (3), Autosomal recessive
RGS13	ENSG00000127074	1.394	no	NA	no	no	NA	no	NA
IPPK	ENSG00000127080	0.365	no	NA	no	no	NA	no	NA
ZNF484	ENSG00000127081	0.917	no	NA	no	no	NA	no	NA
OMD	ENSG00000127083	1.276	no	NA	no	no	NA	no	NA
FGD3	ENSG00000127084	0.733	no	NA	no	no	NA	no	NA
HIVEP3	ENSG00000127124	0.313	no	NA	yes	no	NA	no	NA
PPCS	ENSG00000127125	0.966	no	NA	no	no	NA	no	Cardiomyopathy, dilated, 2C, 618189 (3), Autosomal recessive
EDN2	ENSG00000127129	1.016	no	NA	no	no	NA	no	NA
BCL11B	ENSG00000127152	0.282	no	NA	yes	no	NA	yes	Immunodeficiency 49, severe combined, 617237 (3), Autosomal dominant; Intellectual developmental disorder with dysmorphic facies, speech delay, and T-cell abnormalities, 618092 (3), Autosomal dominant
COX7C	ENSG00000127184	1.141	no	NA	no	no	NA	no	NA
TRAF2	ENSG00000127191	0.123	no	NA	yes	no	NA	no	NA
ABHD8	ENSG00000127220	0.31	no	NA	yes	no	NA	no	NA
MASP1	ENSG00000127241	0.978	yes	perez_et_al_2023,HPO (OFC)	no	no	NA	no	3MC syndrome 1, 257920 (3), Autosomal recessive
ATP13A4	ENSG00000127249	0.947	no	NA	no	no	NA	no	NA
HRASLS	ENSG00000127252	1.556	no	NA	no	no	NA	no	NA
HELB	ENSG00000127311	1.172	no	NA	no	no	NA	no	NA
RAP1B	ENSG00000127314	0.39	no	NA	no	no	NA	yes	Thrombocytopenia 11 with multiple congenital anomalies and dysmorphic facies, 620654 (3), Autosomal dominant
IL22	ENSG00000127318	1.631	no	NA	no	no	NA	no	NA
TSPAN8	ENSG00000127324	0.835	no	NA	no	no	NA	no	NA
BEST3	ENSG00000127325	1.431	yes	GWAS (OFC)	no	no	NA	no	NA
RAB3IP	ENSG00000127328	0.887	no	NA	no	no	NA	no	NA
PTPRB	ENSG00000127329	0.314	no	NA	yes	no	NA	no	NA
DYRK2	ENSG00000127334	0.17	no	NA	yes	yes	cleft palate	no	NA
YEATS4	ENSG00000127337	1.189	no	NA	no	no	NA	no	NA
TAS2R3	ENSG00000127362	1.775	no	NA	no	no	NA	no	NA
TAS2R4	ENSG00000127364	1.913	no	NA	no	no	NA	no	NA
TAS2R5	ENSG00000127366	1.531	no	NA	no	no	NA	no	NA
CRYGN	ENSG00000127377	1.84	no	NA	no	no	NA	no	NA
LRRC61	ENSG00000127399	1.382	no	NA	no	no	NA	no	NA
TRPV5	ENSG00000127412	0.974	no	NA	no	no	NA	no	NA
IDUA	ENSG00000127415	1.166	no	NA	no	no	NA	no	Mucopolysaccharidosis Is, 607016 (3), Autosomal recessive; Mucopolysaccharidosis Ih/s, 607015 (3), Autosomal recessive; Mucopolysaccharidosis Ih, 607014 (3), Autosomal recessive
FGFRL1	ENSG00000127418	0.73	yes	HPO (OFC)	no	no	NA	no	NA
TMEM175	ENSG00000127419	1.131	no	NA	no	no	NA	no	NA
AUNIP	ENSG00000127423	1.579	no	NA	no	no	NA	no	NA
PIN1	ENSG00000127445	0.54	no	NA	no	no	NA	no	NA
FBXL12	ENSG00000127452	0.831	no	NA	no	no	NA	no	NA
EMC1	ENSG00000127463	1.009	no	NA	no	no	NA	no	Cerebellar atrophy, visual impairment, and psychomotor retardation, 616875 (3), Autosomal recessive
PLA2G5	ENSG00000127472	1.57	no	NA	no	no	NA	no	[Fleck retina, familial benign], 228980 (3), Autosomal recessive
UBR4	ENSG00000127481	0.095	no	NA	yes	no	NA	no	NA
HP1BP3	ENSG00000127483	0.3	no	NA	yes	no	NA	no	NA
EMR2	ENSG00000127507	1.253	no	NA	no	no	NA	yes	Vibratory urticaria, 125630 (3), Autosomal dominant
SIN3B	ENSG00000127511	0.195	no	NA	yes	no	NA	no	NA
OR7A10	ENSG00000127515	1.918	no	NA	no	no	NA	no	NA
SLC35E1	ENSG00000127526	0.651	no	NA	no	no	NA	no	NA
EPS15L1	ENSG00000127527	0.245	no	NA	yes	no	NA	no	NA
KLF2	ENSG00000127528	0.71	no	NA	no	no	NA	no	NA
OR7C2	ENSG00000127529	1.945	no	NA	no	no	NA	no	NA
F2RL3	ENSG00000127533	1.63	no	NA	no	no	NA	no	NA
UQCR11	ENSG00000127540	1.935	no	NA	no	no	NA	no	NA
GFER	ENSG00000127554	1.652	no	NA	no	no	NA	no	Myopathy, mitochondrial progressive, with congenital cataract and developmental delay, 613076 (3), Autosomal recessive
SYNGR3	ENSG00000127561	0.746	no	NA	no	no	NA	no	NA
PKMYT1	ENSG00000127564	0.521	no	NA	no	no	NA	no	NA
WFIKKN1	ENSG00000127578	1.138	no	NA	no	yes	cleft palate	no	NA
WDR24	ENSG00000127580	0.68	no	NA	no	no	NA	no	NA
FBXL16	ENSG00000127585	0.311	no	NA	yes	no	NA	no	NA
CHTF18	ENSG00000127586	1.161	no	NA	no	no	NA	no	NA
GNG13	ENSG00000127588	1.946	no	NA	no	no	NA	no	NA
MACF1	ENSG00000127603	0.084	no	NA	yes	no	NA	yes	Lissencephaly 9 with complex brainstem malformation, 618325 (3), Autosomal dominant
SMARCA4	ENSG00000127616	0.055	yes	HPO (OFC)	yes	no	NA	yes	Coffin-Siris syndrome 4, 614609 (3), Autosomal dominant; {Rhabdoid tumor predisposition syndrome 2}, 613325 (3), Autosomal dominant; ?Otosclerosis 12, 620792 (3), Autosomal dominant
KDM4B	ENSG00000127663	0.171	no	NA	yes	no	NA	yes	Intellectual developmental disorder, autosomal dominant 65, 619320 (3), Autosomal dominant
METTL25	ENSG00000127720	1.05	no	NA	no	no	NA	no	NA
IL17B	ENSG00000127743	1.244	no	NA	no	no	NA	no	NA
EMC6	ENSG00000127774	1.289	no	NA	no	no	NA	no	NA
OR1E2	ENSG00000127780	1.431	no	NA	no	no	NA	no	NA
METTL16	ENSG00000127804	0.405	no	NA	no	no	NA	no	NA
TUBA4A	ENSG00000127824	0.62	no	NA	no	no	NA	yes	Oocyte/zygote/embryo maturation arrest 23, 621231 (3), Autosomal recessive, Autosomal dominant; Spastic ataxia 11, autosomal dominant, 621226 (3), Autosomal dominant; Frontotemporal dementia and/or amyotrophic lateral sclerosis 9, 616208 (3), Autosomal dominant; Congenital myopathy 26, 621225 (3), Autosomal dominant
VIL1	ENSG00000127831	0.861	no	NA	no	no	NA	no	NA
AAMP	ENSG00000127837	0.411	no	NA	no	no	NA	no	NA
PNKD	ENSG00000127838	1.138	no	NA	no	no	NA	yes	Paroxysmal nonkinesigenic dyskinesia 1, 118800 (3), Autosomal dominant
TNFRSF19	ENSG00000127863	0.721	no	NA	no	no	NA	no	NA
RNF6	ENSG00000127870	0.526	no	NA	no	no	NA	no	NA
ECHS1	ENSG00000127884	0.956	no	NA	no	no	NA	no	Mitochondrial short-chain enoyl-CoA hydratase 1 deficiency, 616277 (3), Autosomal recessive
AKAP9	ENSG00000127914	0.404	no	NA	no	no	NA	yes	?Long QT syndrome 11, 611820 (3), Autosomal dominant
GNG11	ENSG00000127920	1.2	no	NA	no	no	NA	no	NA
SHFM1	ENSG00000127922	0.628	no	NA	no	no	NA	no	NA
GNGT1	ENSG00000127928	1.329	no	NA	no	no	NA	no	NA
HIP1	ENSG00000127946	0.33	no	NA	yes	no	NA	no	NA
PTPN12	ENSG00000127947	0.186	no	NA	yes	no	NA	no	NA
POR	ENSG00000127948	0.842	no	NA	no	no	NA	no	Antley-Bixler syndrome with genital anomalies and disordered steroidogenesis, 201750 (3), Autosomal recessive; Disordered steroidogenesis due to cytochrome P450 oxidoreductase, 613571 (3)
FGL2	ENSG00000127951	1.008	no	NA	no	no	NA	no	NA
STYXL1	ENSG00000127952	1.414	no	NA	no	no	NA	no	NA
STEAP4	ENSG00000127954	1.031	no	NA	no	no	NA	no	NA
GNAI1	ENSG00000127955	0.379	no	NA	no	no	NA	yes	Neurodevelopmental disorder with hypotonia, impaired speech, and behavioral abnormalities, 619854 (3), Autosomal dominant
PEX1	ENSG00000127980	0.664	no	NA	no	no	NA	no	Heimler syndrome 1, 234580 (3), Autosomal recessive; Peroxisome biogenesis disorder 1B (NALD/IRD), 601539 (3), Autosomal recessive; Peroxisome biogenesis disorder 1A (Zellweger), 214100 (3), Autosomal recessive
MTERF	ENSG00000127989	1.261	no	NA	no	no	NA	no	NA
SGCE	ENSG00000127990	0.537	no	NA	no	no	NA	yes	Dystonia-11, myoclonic, 159900 (3), Autosomal dominant
RBM48	ENSG00000127993	1.301	no	NA	no	no	NA	no	NA
CASD1	ENSG00000127995	0.435	no	NA	no	no	NA	no	NA
ZNF780B	ENSG00000128000	1.658	no	NA	no	no	NA	no	NA
LRFN1	ENSG00000128011	0.386	no	NA	no	no	NA	no	NA
ZFP36	ENSG00000128016	0.53	no	NA	no	no	NA	no	NA
SRD5A3	ENSG00000128039	0.973	no	NA	no	no	NA	no	Kahrizi syndrome, 612713 (3), Autosomal recessive; Congenital disorder of glycosylation, type Iq, 612379 (3), Autosomal recessive
SPINK2	ENSG00000128040	1.49	no	NA	no	no	NA	no	?Spermatogenic failure 29, 618091 (3), Autosomal recessive
RASL11B	ENSG00000128045	0.983	no	NA	no	no	NA	no	NA
PAICS	ENSG00000128050	0.826	no	NA	no	no	NA	no	?Phosphoribosylaminoimidazole carboxylase deficiency, 619859 (3), Autosomal recessive
KDR	ENSG00000128052	0.249	no	NA	yes	no	NA	yes	{Hemangioma, capillary infantile, susceptibility to}, 602089 (3), Autosomal dominant; Hemangioma, capillary infantile, somatic, 602089 (3)
PPAT	ENSG00000128059	0.296	no	NA	yes	no	NA	no	NA
TUBGCP6	ENSG00000128159	0.925	no	NA	no	no	NA	no	Microcephaly and chorioretinopathy, autosomal recessive, 1, 251270 (3), Autosomal recessive
ADM2	ENSG00000128165	1.483	no	NA	no	no	NA	no	NA
DGCR6L	ENSG00000128185	1.266	no	NA	no	no	NA	no	NA
DGCR8	ENSG00000128191	0.211	yes	HPO (OFC)	yes	no	NA	no	NA
ASPHD2	ENSG00000128203	0.541	no	NA	no	no	NA	no	NA
VPREB3	ENSG00000128218	1.887	no	NA	no	no	NA	no	NA
SDF2L1	ENSG00000128228	0.948	no	NA	no	no	NA	no	NA
GAL3ST1	ENSG00000128242	0.515	no	NA	no	no	NA	no	NA
YWHAH	ENSG00000128245	0.504	no	NA	no	no	NA	no	NA
RFPL1	ENSG00000128250	1.686	no	NA	no	no	NA	no	NA
RFPL2	ENSG00000128253	1.851	no	NA	no	no	NA	no	NA
C22orf24	ENSG00000128254	1.734	no	NA	no	no	NA	no	NA
GNAZ	ENSG00000128266	0.292	no	NA	yes	no	NA	no	NA
MGAT3	ENSG00000128268	0.631	no	NA	no	no	NA	no	NA
ADORA2A	ENSG00000128271	0.551	no	NA	no	no	NA	no	NA
ATF4	ENSG00000128272	1.091	no	NA	no	no	NA	no	NA
A4GALT	ENSG00000128274	1.654	no	NA	no	no	NA	no	NA
RFPL3	ENSG00000128276	1.94	no	NA	no	no	NA	no	NA
CDC42EP1	ENSG00000128283	1.729	no	NA	no	no	NA	no	NA
APOL3	ENSG00000128284	1.788	no	NA	no	no	NA	no	NA
MCHR1	ENSG00000128285	1.28	no	NA	no	no	NA	no	NA
TPST2	ENSG00000128294	0.638	no	NA	no	no	NA	no	NA
BAIAP2L2	ENSG00000128298	1.097	no	NA	no	no	NA	no	NA
MPST	ENSG00000128309	1.344	no	NA	no	no	NA	no	NA
GALR3	ENSG00000128310	1.71	no	NA	no	no	NA	no	NA
TST	ENSG00000128311	1.479	no	NA	no	no	NA	no	NA
APOL5	ENSG00000128313	1.133	no	NA	no	no	NA	no	NA
IGLL1	ENSG00000128322	1.643	no	NA	no	no	NA	no	Agammaglobulinemia 2, 613500 (3), Autosomal recessive
APOL2	ENSG00000128335	1.834	no	NA	no	no	NA	yes	{Schizophrenia}, 181500 (1), Autosomal dominant
RAC2	ENSG00000128340	0.284	no	NA	yes	no	NA	yes	Immunodeficiency 73A with defective neutrophil chemotaxix and leukocytosis, 608203 (3), Autosomal dominant; ?Immunodeficiency 73C with defective neutrophil chemotaxis and hypogammaglobulinemia, 618987 (3), Autosomal recessive; Immunodeficiency 73B with defective neutrophil chemotaxis and lymphopenia, 618986 (3), Autosomal dominant
LIF	ENSG00000128342	0.752	no	NA	no	no	NA	no	NA
C22orf23	ENSG00000128346	1.829	no	NA	no	no	NA	no	NA
APOBEC3A	ENSG00000128383	1.168	no	NA	no	no	NA	no	NA
APOBEC3F	ENSG00000128394	1.019	no	NA	no	no	NA	no	NA
RIBC2	ENSG00000128408	1.475	no	NA	no	no	NA	no	NA
KRT17	ENSG00000128422	1.339	no	NA	no	no	NA	yes	Steatocystoma multiplex, 184500 (3), Autosomal dominant; Pachyonychia congenita 2, 167210 (3), Autosomal dominant
EMC4	ENSG00000128463	0.438	no	NA	no	no	NA	no	NA
RNF112	ENSG00000128482	0.541	no	NA	no	no	NA	no	NA
SPECC1	ENSG00000128487	0.493	no	NA	no	no	NA	no	NA
CPA4	ENSG00000128510	1.401	no	NA	no	no	NA	no	NA
DOCK4	ENSG00000128512	0.301	no	NA	yes	no	NA	no	NA
POT1	ENSG00000128513	0.362	no	NA	no	no	NA	yes	Tumor predisposition syndrome 3, 615848 (3), Autosomal dominant; ?Cerebroretinal microangiopathy with calcifications and cysts 3, 620368 (3), Autosomal recessive; ?Pulmonary fibrosis and/or bone marrow failure syndrome, telomere-related, 8, 620367 (3), Autosomal dominant
ATP6V1F	ENSG00000128524	1.619	no	NA	no	no	NA	no	NA
LSM8	ENSG00000128534	1.494	no	NA	no	no	NA	no	NA
CDHR3	ENSG00000128536	1.273	no	NA	no	no	NA	no	NA
PRKRIP1	ENSG00000128563	1.761	no	NA	no	no	NA	no	NA
VGF	ENSG00000128564	0.5	no	NA	no	no	NA	no	NA
PODXL	ENSG00000128567	0.687	no	NA	no	no	NA	no	NA
FOXP2	ENSG00000128573	0.219	yes	perez_et_al_2023	yes	no	NA	yes	Speech-language disorder-1, 602081 (3), Autosomal dominant
STRIP2	ENSG00000128578	0.882	no	NA	no	no	NA	no	NA
RABL5	ENSG00000128581	0.732	no	NA	no	no	NA	no	NA
MKLN1	ENSG00000128585	0.175	no	NA	yes	no	NA	no	NA
DNAJB9	ENSG00000128590	0.705	no	NA	no	no	NA	no	NA
FLNC	ENSG00000128591	0.25	no	NA	yes	no	NA	yes	Cardiomyopathy, familial hypertrophic, 26, 617047 (3), Autosomal dominant; Arrhythmogenic right ventricular dysplasia, familial, 617047 (3), Autosomal dominant; Cardiomyopathy, familial restrictive 5, 617047 (3), Autosomal dominant; Myopathy, distal, 4, 614065 (3), Autosomal dominant; Myopathy, myofibrillar, 5, 609524 (3), Autosomal dominant
LRRC4	ENSG00000128594	0.166	no	NA	yes	no	NA	no	NA
CALU	ENSG00000128595	0.711	no	NA	no	no	NA	no	NA
CCDC136	ENSG00000128596	0.722	no	NA	no	no	NA	no	NA
SMO	ENSG00000128602	0.684	yes	perez_et_al_2023,HPO (OFC)	no	no	NA	no	Pallister-Hall-like syndrome, 241800 (3), Autosomal recessive; Basal cell carcinoma, somatic, 605462 (3); Curry-Jones syndrome, somatic mosaic, 601707 (3)
IRF5	ENSG00000128604	0.595	no	NA	no	no	NA	yes	{Inflammatory bowel disease 14}, 612245 (3); {Systemic lupus erythematosus, susceptibility to, 10}, 612251 (3), Autosomal dominant
LRRC17	ENSG00000128606	1.172	no	NA	no	no	NA	no	NA
KLHDC10	ENSG00000128607	0.353	no	NA	no	no	NA	no	NA
NDUFA5	ENSG00000128609	1.372	no	NA	no	no	NA	no	NA
FEZF1	ENSG00000128610	0.342	no	NA	yes	no	NA	no	Hypogonadotropic hypogonadism 22, with or without anosmia, 616030 (3), Autosomal recessive
OPN1SW	ENSG00000128617	0.786	no	NA	no	no	NA	yes	Colorblindness, tritan, 190900 (3), Autosomal dominant
MRPS12	ENSG00000128626	1.892	no	NA	no	no	NA	no	NA
MYO1B	ENSG00000128641	0.43	no	NA	no	no	NA	no	NA
HOXD1	ENSG00000128645	1.206	no	NA	no	no	NA	no	NA
HOXD3	ENSG00000128652	0.548	no	NA	no	no	NA	no	NA
MTX2	ENSG00000128654	0.677	no	NA	no	no	NA	no	Mandibuloacral dysplasia progeroid syndrome, 619127 (3), Autosomal recessive
PDE11A	ENSG00000128655	1.404	no	NA	no	no	NA	yes	Pigmented nodular adrenocortical disease, primary, 2, 610475 (3), Autosomal dominant
CHN1	ENSG00000128656	0.567	no	NA	no	no	NA	yes	Duane retraction syndrome 2, 604356 (3), Autosomal dominant
GAD1	ENSG00000128683	0.474	yes	HPO (OFC)	no	yes	cleft palate,cleft palate,cleft secondary palate,cleft secondary palate	no	Developmental and epileptic encephalopathy 89, 619124 (3), Autosomal recessive
OSGEPL1	ENSG00000128694	0.995	no	NA	no	no	NA	no	NA
ORMDL1	ENSG00000128699	1.158	no	NA	no	no	NA	no	NA
HAT1	ENSG00000128708	0.389	no	NA	no	no	NA	no	NA
HOXD9	ENSG00000128709	1.066	no	NA	no	no	NA	no	NA
HOXD10	ENSG00000128710	0.762	no	NA	no	no	NA	yes	Vertical talus, congenital, 192950 (3), Autosomal dominant; Charcot-Marie-Tooth disease, foot deformity of, 192950 (3), Autosomal dominant
HOXD11	ENSG00000128713	1.533	no	NA	no	no	NA	no	NA
HOXD13	ENSG00000128714	0.952	no	NA	no	no	NA	yes	Syndactyly, type V, 186300 (3), Autosomal dominant; Synpolydactyly 1, 186000 (3), Autosomal dominant; Brachydactyly, type E, 113300 (3), Autosomal dominant; Brachydactyly, type D, 113200 (3), Autosomal dominant; ?Brachydactyly-syndactyly syndrome, 610713 (3)
HERC2	ENSG00000128731	0.201	no	NA	yes	no	NA	no	Intellectual developmental disorder, autosomal recessive 38, 615516 (3), Autosomal recessive; [Skin/hair/eye pigmentation 1, blond/brown hair], 227220 (3), Autosomal recessive; [Skin/hair/eye pigmentation 1, blue/nonblue eyes], 227220 (3), Autosomal recessive
SNRPN	ENSG00000128739	0.834	no	NA	no	no	NA	no	NA
PSMG2	ENSG00000128789	1.443	no	NA	no	no	NA	no	?Proteasome-associated autoinflammatory syndrome 4, 619183 (3), Autosomal recessive
TWSG1	ENSG00000128791	1.03	no	NA	no	no	NA	no	NA
ARHGAP22	ENSG00000128805	0.921	no	NA	no	no	NA	no	NA
WDFY4	ENSG00000128815	0.304	no	NA	yes	no	NA	no	NA
EIF2AK4	ENSG00000128829	0.572	no	NA	no	no	NA	no	Pulmonary venoocclusive disease 2, 234810 (3), Autosomal recessive
MYO5C	ENSG00000128833	0.844	no	NA	no	no	NA	no	NA
CGNL1	ENSG00000128849	1.242	no	NA	no	no	NA	no	NA
TMOD2	ENSG00000128872	0.675	no	NA	no	no	NA	no	NA
TTBK2	ENSG00000128881	0.261	no	NA	yes	no	NA	yes	Spinocerebellar ataxia 11, 604432 (3), Autosomal dominant
ELL3	ENSG00000128886	1.163	no	NA	no	no	NA	no	NA
C15orf57	ENSG00000128891	0.685	yes	HPO (OFC)	no	no	NA	no	Cardiofacioneurodevelopmental syndrome, 619123 (3), Autosomal recessive
INO80	ENSG00000128908	0.081	no	NA	yes	no	NA	no	NA
NARG2	ENSG00000128915	0.839	no	NA	no	no	NA	no	NA
DLL4	ENSG00000128917	0.188	yes	perez_et_al_2023	yes	no	NA	yes	Adams-Oliver syndrome 6, 616589 (3), Autosomal dominant
ALDH1A2	ENSG00000128918	0.447	no	NA	no	no	NA	no	Diaphragmatic hernia 4, with cardiovascular defects, 620025 (3), Autosomal recessive
FAM63B	ENSG00000128923	0.698	no	NA	no	no	NA	no	NA
IVD	ENSG00000128928	1.35	no	NA	no	no	NA	no	Isovaleric acidemia, 243500 (3), Autosomal recessive
KNSTRN	ENSG00000128944	0.981	no	NA	no	no	NA	no	NA
DUT	ENSG00000128951	1.12	no	NA	no	no	NA	no	Bone marrow failure and diabetes mellitus syndrome, 620044 (3), Autosomal recessive
CHAC1	ENSG00000128965	1.251	no	NA	no	no	NA	no	NA
CLN6	ENSG00000128973	1.133	no	NA	no	no	NA	no	Ceroid lipofuscinosis, neuronal, 6B (Kufs type), 204300 (3), Autosomal recessive; Ceroid lipofuscinosis, neuronal, 6A, 601780 (3), Autosomal recessive
ARPP19	ENSG00000128989	0.608	no	NA	no	no	NA	no	NA
VPS13C	ENSG00000129003	0.677	no	NA	no	no	NA	no	Parkinson disease 23, autosomal recessive, early onset, 616840 (3), Autosomal recessive
CALML4	ENSG00000129007	1.547	no	NA	no	no	NA	no	NA
ISLR	ENSG00000129009	1.039	no	NA	no	no	NA	no	NA
THAP10	ENSG00000129028	1.117	no	NA	no	no	NA	no	NA
LOXL1	ENSG00000129038	0.382	no	NA	no	no	NA	yes	{Exfoliation syndrome, susceptibility to}, 177650 (3), Autosomal dominant
ACKR4	ENSG00000129048	1.803	no	NA	no	no	NA	no	NA
ANAPC13	ENSG00000129055	1.858	no	NA	no	no	NA	no	NA
MBD4	ENSG00000129071	1.242	no	NA	no	no	NA	yes	{Uveal melanoma, susceptibility to, 1}, 606660 (3), Autosomal dominant; Tumor predisposition syndrome 2, 619975 (3), Autosomal recessive
COPB1	ENSG00000129083	0.213	no	NA	yes	no	NA	no	Baralle-Macken syndrome, 619255 (3), Autosomal recessive
PSMA1	ENSG00000129084	0.284	no	NA	yes	no	NA	no	NA
SUMF2	ENSG00000129103	1.279	no	NA	no	no	NA	no	NA
PALLD	ENSG00000129116	0.508	no	NA	no	no	NA	yes	{Pancreatic cancer, susceptibility to, 1}, 606856 (3), Autosomal dominant
SPCS3	ENSG00000129128	0.529	no	NA	no	no	NA	no	NA
BBOX1	ENSG00000129151	1.477	no	NA	no	no	NA	no	NA
MYOD1	ENSG00000129152	1.048	yes	HPO (OFC)	no	no	NA	no	Congenital myopathy 17, 618975 (3), Autosomal recessive
SERGEF	ENSG00000129158	1.274	no	NA	no	no	NA	no	NA
KCNC1	ENSG00000129159	0.262	no	NA	yes	no	NA	yes	Epilepsy, progressive myoclonic 7, 616187 (3), Autosomal dominant
TPH1	ENSG00000129167	0.933	no	NA	no	no	NA	no	NA
CSRP3	ENSG00000129170	1.311	no	NA	no	no	NA	yes	?Cardiomyopathy, dilated, 1M, 607482 (3); Cardiomyopathy, hypertrophic, 12, 612124 (3), Autosomal dominant
E2F8	ENSG00000129173	0.361	no	NA	no	no	NA	no	NA
DCTD	ENSG00000129187	1.268	no	NA	no	no	NA	no	NA
SOX15	ENSG00000129194	0.896	no	NA	no	no	NA	no	NA
FAM64A	ENSG00000129195	1.141	no	NA	no	no	NA	no	NA
RPAIN	ENSG00000129197	1.841	no	NA	no	no	NA	no	NA
USP6	ENSG00000129204	0.974	no	NA	no	no	NA	no	NA
SHBG	ENSG00000129214	1.044	no	NA	no	no	NA	no	NA
PLD2	ENSG00000129219	1.065	no	NA	no	no	NA	no	NA
AIPL1	ENSG00000129221	1.069	no	NA	no	no	NA	yes	Leber congenital amaurosis 4, 604393 (3), Autosomal recessive, Autosomal dominant; Retinitis pigmentosa, juvenile, 604393 (3), Autosomal recessive, Autosomal dominant; Cone-rod dystrophy, 604393 (3), Autosomal recessive, Autosomal dominant
CD68	ENSG00000129226	1.194	no	NA	no	no	NA	no	NA
TXNDC17	ENSG00000129235	1.182	no	NA	no	no	NA	no	NA
ATP1B2	ENSG00000129244	0.624	no	NA	no	no	NA	no	NA
FXR2	ENSG00000129245	0.185	no	NA	yes	no	NA	no	NA
KIF1C	ENSG00000129250	0.341	no	NA	yes	no	NA	no	Spastic ataxia 2, autosomal recessive, 611302 (3), Autosomal recessive
MPDU1	ENSG00000129255	1.314	no	NA	no	no	NA	no	Congenital disorder of glycosylation, type If, 609180 (3), Autosomal recessive
CCL4	ENSG00000129277	1.372	no	NA	no	no	NA	no	NA
PHF20L1	ENSG00000129292	0.187	no	NA	yes	no	NA	no	NA
LRRC6	ENSG00000129295	1.084	no	NA	no	no	NA	no	Ciliary dyskinesia, primary, 19, 614935 (3), Autosomal recessive
CCNT1	ENSG00000129315	0.498	no	NA	no	no	NA	no	NA
PUS7L	ENSG00000129317	0.843	no	NA	no	no	NA	no	NA
KRI1	ENSG00000129347	0.876	no	NA	no	no	NA	no	NA
ILF3	ENSG00000129351	0.098	no	NA	yes	no	NA	no	NA
SLC44A2	ENSG00000129353	0.559	no	NA	no	no	NA	no	NA
AP1M2	ENSG00000129354	1.076	no	NA	no	no	NA	no	NA
CDKN2D	ENSG00000129355	1.394	no	NA	no	no	NA	no	NA
MTUS1	ENSG00000129422	0.695	no	NA	no	no	NA	no	NA
KLK14	ENSG00000129437	1.567	no	NA	no	no	NA	no	NA
SIGLEC9	ENSG00000129450	0.967	no	NA	no	no	NA	no	NA
KLK10	ENSG00000129451	1.594	no	NA	no	no	NA	no	NA
KLK8	ENSG00000129455	0.955	no	NA	no	no	NA	no	NA
NGDN	ENSG00000129460	1.08	no	NA	no	no	NA	no	NA
RIPK3	ENSG00000129465	1.367	no	NA	no	no	NA	no	NA
ADCY4	ENSG00000129467	0.892	no	NA	no	no	NA	no	NA
RAB2B	ENSG00000129472	0.952	no	NA	no	no	NA	no	NA
BCL2L2	ENSG00000129473	0.826	no	NA	no	no	NA	no	NA
AJUBA	ENSG00000129474	0.401	no	NA	no	no	NA	no	NA
DTD2	ENSG00000129480	1.657	no	NA	no	no	NA	no	NA
PARP2	ENSG00000129484	0.99	no	NA	no	no	NA	no	NA
HEATR5A	ENSG00000129493	1.626	no	NA	no	no	NA	no	NA
FOXA1	ENSG00000129514	0.677	no	NA	no	no	NA	no	NA
SNX6	ENSG00000129515	0.423	no	NA	no	no	NA	no	NA
EAPP	ENSG00000129518	1.51	no	NA	no	no	NA	no	NA
EGLN3	ENSG00000129521	0.931	no	NA	no	no	NA	no	NA
MIS18BP1	ENSG00000129534	0.79	no	NA	no	no	NA	no	NA
NRL	ENSG00000129535	1.101	no	NA	no	no	NA	yes	Enhanced S-cone syndrome 2, 621371 (3), Autosomal recessive; Retinitis pigmentosa 27, 613750 (3), Autosomal dominant
RNASE1	ENSG00000129538	1.874	no	NA	no	no	NA	no	NA
NEDD8	ENSG00000129559	0.481	no	NA	no	no	NA	no	NA
DAD1	ENSG00000129562	1.369	no	NA	no	no	NA	no	NA
TEP1	ENSG00000129566	0.838	no	NA	no	no	NA	no	NA
EPB41L4A	ENSG00000129595	1.015	no	NA	no	no	NA	no	NA
CDO1	ENSG00000129596	0.927	no	NA	no	no	NA	no	NA
REEP5	ENSG00000129625	1.273	no	NA	no	no	NA	no	NA
ITFG1	ENSG00000129636	0.457	no	NA	no	no	NA	no	NA
QRICH2	ENSG00000129646	0.933	no	NA	no	no	NA	no	Spermatogenic failure 35, 618341 (3), Autosomal recessive
FOXJ1	ENSG00000129654	0.278	no	NA	yes	no	NA	yes	Ciliary dyskinesia, primary, 43, 618699 (3), Autosomal dominant
SEC14L1	ENSG00000129657	0.377	no	NA	no	no	NA	no	NA
RHBDF2	ENSG00000129667	0.506	no	NA	no	no	NA	yes	Tylosis with esophageal cancer, 148500 (3), Autosomal dominant
AANAT	ENSG00000129673	1.227	no	NA	no	no	NA	no	NA
ASH2L	ENSG00000129691	0.213	no	NA	yes	no	NA	no	NA
TTI2	ENSG00000129696	1.045	no	NA	no	no	NA	no	Intellectual developmental disorder, autosomal recessive 39, 615541 (3), Autosomal recessive
ART1	ENSG00000129744	1.732	no	NA	no	no	NA	no	NA
CHRNA10	ENSG00000129749	1.429	no	NA	no	no	NA	no	NA
CDKN1C	ENSG00000129757	0.529	yes	perez_et_al_2023	no	yes	cleft palate,cleft palate,cleft secondary palate,cleft palate,cleft secondary palate,cleft palate	yes	IMAGE syndrome, 614732 (3), Autosomal dominant; Beckwith-Wiedemann syndrome, 130650 (3), Autosomal dominant
SGOL1	ENSG00000129810	1.225	no	NA	no	no	NA	no	Chronic atrial and intestinal dysrhythmia, 616201 (3), Autosomal recessive
CDH15	ENSG00000129910	1.105	no	NA	no	no	NA	yes	Intellectual developmental disorder, autosomal dominant 3, 612580 (3), Autosomal dominant
KLF16	ENSG00000129911	1.556	no	NA	no	no	NA	no	NA
TMEM8A	ENSG00000129925	0.9	no	NA	no	no	NA	no	NA
DOHH	ENSG00000129932	1.084	no	NA	no	no	NA	no	Neurodevelopmental disorder with microcephaly, cerebral atrophy, and visual impairment, 620066 (3), Autosomal recessive
MAU2	ENSG00000129933	0.119	no	NA	yes	no	NA	no	NA
SHC2	ENSG00000129946	1.329	no	NA	no	no	NA	no	NA
LPPR3	ENSG00000129951	0.758	no	NA	no	no	NA	no	NA
INS-IGF2	ENSG00000129965	1.043	no	NA	no	no	NA	no	NA
ABHD17A	ENSG00000129968	0.803	no	NA	no	no	NA	no	NA
LBP	ENSG00000129988	1.33	no	NA	no	no	NA	no	NA
SYT5	ENSG00000129990	0.836	no	NA	no	no	NA	no	NA
TNNI3	ENSG00000129991	0.692	no	NA	no	no	NA	yes	?Cardiomyopathy, dilated, 2A, 611880 (3), Autosomal recessive; Cardiomyopathy, hypertrophic, 7, 613690 (3), Autosomal dominant; Cardiomyopathy, familial restrictive, 1, 115210 (3), Autosomal dominant; Cardiomyopathy, dilated, 1FF, 613286 (3)
CBFA2T3	ENSG00000129993	0.5	no	NA	no	no	NA	no	NA
GAMT	ENSG00000130005	1.26	no	NA	no	no	NA	no	Cerebral creatine deficiency syndrome 2, 612736 (3), Autosomal recessive
ERMARD	ENSG00000130023	1.023	no	NA	no	no	NA	yes	?Periventricular nodular heterotopia 6, 615544 (3), Autosomal dominant
PHF10	ENSG00000130024	0.644	no	NA	no	no	NA	no	NA
GALNT8	ENSG00000130035	1.388	no	NA	no	no	NA	no	NA
KCNA5	ENSG00000130037	0.919	no	NA	no	no	NA	yes	Atrial fibrillation, familial, 7, 612240 (3), Autosomal dominant
EFCAB4B	ENSG00000130038	0.866	no	NA	no	no	NA	no	NA
NXNL2	ENSG00000130045	0.808	no	NA	no	no	NA	no	NA
SH3BP4	ENSG00000130147	0.572	yes	GWAS (OFC)	no	no	NA	no	NA
DOCK6	ENSG00000130158	0.717	yes	perez_et_al_2023	no	no	NA	no	Adams-Oliver syndrome 2, 614219 (3), Autosomal recessive
ECSIT	ENSG00000130159	0.985	no	NA	no	no	NA	no	NA
LDLR	ENSG00000130164	1.128	no	NA	no	no	NA	yes	LDL cholesterol level QTL2, 143890 (3), Autosomal recessive, Autosomal dominant; Hypercholesterolemia, familial, 1, 143890 (3), Autosomal recessive, Autosomal dominant
ELOF1	ENSG00000130165	1.337	no	NA	no	no	NA	no	NA
TSPAN16	ENSG00000130167	1.478	no	NA	no	no	NA	no	NA
C19orf80	ENSG00000130173	1.944	no	NA	no	no	NA	no	NA
PRKCSH	ENSG00000130175	0.762	no	NA	no	no	NA	yes	Polycystic liver disease 1, 174050 (3), Autosomal dominant
CNN1	ENSG00000130176	0.64	no	NA	no	no	NA	no	NA
CDC16	ENSG00000130177	0.379	no	NA	no	no	NA	no	NA
ZSCAN10	ENSG00000130182	0.733	no	NA	no	no	NA	no	Otofacial neurodevelopmental syndrome, 620910 (3), Autosomal recessive
THEM6	ENSG00000130193	1.706	no	NA	no	no	NA	no	NA
EXOC3L2	ENSG00000130201	0.434	no	NA	no	no	NA	no	Brain malformation renal syndrome, 620943 (3), Autosomal recessive
PVRL2	ENSG00000130202	0.323	yes	perez_et_al_2023	yes	no	NA	no	NA
APOE	ENSG00000130203	1.034	no	NA	no	no	NA	yes	Alzheimer disease 2, 104310 (3), Autosomal dominant; Sea-blue histiocyte disease, 269600 (3), Autosomal recessive; {?Alzheimer disease, protection against, due to APOE3-Christchurch}, 607822 (3), Autosomal dominant; {Coronary artery disease, severe, susceptibility to}, 617347 (3); Lipoprotein glomerulopathy, 611771 (3); {?Macular degeneration, age-related}, 603075 (3), Autosomal dominant; Hyperlipoproteinemia, type III, 617347 (3)
TOMM40	ENSG00000130204	0.206	no	NA	yes	no	NA	no	NA
APOC1	ENSG00000130208	1.468	no	NA	no	no	NA	no	NA
GADD45G	ENSG00000130222	0.719	yes	GWAS (OFC)	no	no	NA	no	NA
DPP6	ENSG00000130226	0.377	no	NA	no	no	NA	yes	Intellectual developmental disorder, autosomal dominant 33, 616311 (3), Autosomal dominant; {Ventricular fibrillation, paroxysmal familial, 2}, 612956 (3), Autosomal dominant
XPO7	ENSG00000130227	0.12	no	NA	yes	no	NA	no	NA
FAM98C	ENSG00000130244	1.347	no	NA	no	no	NA	no	NA
SAFB2	ENSG00000130254	0.228	no	NA	yes	no	NA	no	NA
RPL36	ENSG00000130255	0.806	no	NA	no	no	NA	no	NA
ATP8B3	ENSG00000130270	1.011	no	NA	no	no	NA	no	NA
GDF1	ENSG00000130283	0.917	no	NA	no	yes	cleft upper lip	yes	Congenital heart defects, multiple types, 6, 613854 (3), Autosomal dominant; Right atrial isomerism (Ivemark), 208530 (3), Autosomal recessive
NCAN	ENSG00000130287	0.398	no	NA	no	no	NA	no	NA
KIF1A	ENSG00000130294	0.136	no	NA	yes	no	NA	yes	NESCAV syndrome, 614255 (3), Autosomal dominant; Neuropathy, hereditary sensory, type IIC, 614213 (3), Autosomal recessive; Spastic paraplegia 30, autosomal dominant, 610357 (3), Autosomal dominant; Spastic paraplegia 30, autosomal recessive, 620607 (3), Autosomal recessive
GTPBP3	ENSG00000130299	1.224	no	NA	no	no	NA	no	Combined oxidative phosphorylation deficiency 23, 616198 (3), Autosomal recessive
PLVAP	ENSG00000130300	0.972	no	NA	no	no	NA	no	Diarrhea 10, protein-losing enteropathy type, 618183 (3), Autosomal recessive
BST2	ENSG00000130303	1.409	no	NA	no	no	NA	no	NA
SLC27A1	ENSG00000130304	1.227	no	NA	no	no	NA	no	NA
NSUN5	ENSG00000130305	1.298	no	NA	no	no	NA	no	NA
USHBP1	ENSG00000130307	1.077	no	NA	no	no	NA	no	NA
COLGALT1	ENSG00000130309	0.878	no	NA	no	yes	cleft palate	no	Brain small vessel disease 3, 618360 (3), Autosomal recessive
DDA1	ENSG00000130311	0.34	no	NA	yes	no	NA	no	NA
MRPL34	ENSG00000130312	1.951	no	NA	no	no	NA	no	NA
PGLS	ENSG00000130313	1.252	no	NA	no	no	NA	no	NA
LSM7	ENSG00000130332	0.837	no	NA	no	no	NA	no	Leukodystrophy and cerebellar atrophy, 621191 (3), Autosomal recessive
TULP4	ENSG00000130338	0.133	no	NA	yes	no	NA	no	NA
SNX9	ENSG00000130340	0.369	no	NA	no	no	NA	no	NA
RTN4IP1	ENSG00000130347	0.937	no	NA	no	no	NA	no	Optic atrophy 10 with or without ataxia, impaired intellectual development and seizures, 616732 (3), Autosomal recessive
QRSL1	ENSG00000130348	0.893	no	NA	no	no	NA	no	Combined oxidative phosphorylation deficiency 40, 618835 (3), Autosomal recessive
C6orf203	ENSG00000130349	1.176	no	NA	no	no	NA	no	NA
RSPH3	ENSG00000130363	0.933	no	NA	no	no	NA	no	Ciliary dyskinesia, primary, 32, 616481 (3), Autosomal recessive
MAS1	ENSG00000130368	1.468	no	NA	no	no	NA	no	NA
ACSBG2	ENSG00000130377	0.916	no	NA	no	no	NA	no	NA
MLLT1	ENSG00000130382	0.288	no	NA	yes	no	NA	no	NA
MLLT4	ENSG00000130396	0.213	no	NA	yes	no	NA	no	NA
ACTN4	ENSG00000130402	0.099	no	NA	yes	no	NA	yes	Glomerulosclerosis, focal segmental, 1, 603278 (3), Autosomal dominant
STK33	ENSG00000130413	0.859	no	NA	no	no	NA	no	?Spermatogenic failure 93, 620849 (3), Autosomal recessive
NDUFA10	ENSG00000130414	1.097	no	NA	no	no	NA	no	Mitochondrial complex I deficiency, nuclear type 22, 618243 (3), Autosomal recessive
EPO	ENSG00000130427	0.896	no	NA	no	no	NA	yes	{Microvascular complications of diabetes 2}, 612623 (3); Erythrocytosis, familial, 5, 617907 (3), Autosomal dominant; ?Diamond-Blackfan anemia-like, 617911 (3), Autosomal recessive
ARPC1B	ENSG00000130429	0.645	no	NA	no	no	NA	no	Immunodeficiency 71 with inflammatory disease and congenital thrombocytopenia, 617718 (3), Autosomal recessive
CACNG6	ENSG00000130433	1.69	no	NA	no	no	NA	no	NA
ZSWIM6	ENSG00000130449	0.067	yes	perez_et_al_2023,HPO (OFC)	yes	no	NA	yes	Neurodevelopmental disorder with movement abnormalities, abnormal gait, and autistic features, 617865 (3), Autosomal dominant; Acromelic frontonasal dysostosis, 603671 (3), Autosomal dominant
FCHO1	ENSG00000130475	0.264	no	NA	yes	no	NA	no	Immunodeficiency 76, 619164 (3), Autosomal recessive
UNC13A	ENSG00000130477	0.158	no	NA	yes	no	NA	no	NA
MAP1S	ENSG00000130479	0.436	no	NA	no	no	NA	no	NA
KLHDC7B	ENSG00000130487	1.507	no	NA	no	no	NA	no	NA
SCO2	ENSG00000130489	1.764	no	NA	no	no	NA	yes	Myopia 6, 608908 (3), Autosomal dominant; Mitochondrial complex IV deficiency, nuclear type 2, 604377 (3), Autosomal recessive
PXDN	ENSG00000130508	0.523	no	NA	no	no	NA	no	Anterior segment dysgenesis 7, with sclerocornea, 269400 (3), Autosomal recessive
SSBP4	ENSG00000130511	0.445	no	NA	no	no	NA	no	NA
GDF15	ENSG00000130513	1.865	no	NA	no	no	NA	yes	{Hyperemesis gravidarum, susceptibility to}, 620730 (3), Autosomal dominant
PGPEP1	ENSG00000130517	0.954	no	NA	no	no	NA	no	NA
KIAA1683	ENSG00000130518	0.893	no	NA	no	no	NA	no	Spermatogenic failure 78, 620170 (3), Autosomal recessive
LSM4	ENSG00000130520	0.991	no	NA	no	no	NA	no	NA
JUND	ENSG00000130522	0.754	no	NA	no	no	NA	no	NA
HRC	ENSG00000130528	0.929	no	NA	no	no	NA	no	NA
TRPM4	ENSG00000130529	1.099	no	NA	no	no	NA	yes	Progressive familial heart block, type IB, 604559 (3), Autosomal dominant; Erythrokeratodermia variabilis et progressiva 6, 618531 (3), Autosomal dominant
OR11H1	ENSG00000130538	1.955	no	NA	no	no	NA	no	NA
SULT4A1	ENSG00000130540	0.319	no	NA	yes	no	NA	no	NA
ZNF557	ENSG00000130544	0.931	no	NA	no	no	NA	no	NA
CRB3	ENSG00000130545	1.026	no	NA	no	no	NA	no	NA
OLFM1	ENSG00000130558	0.223	no	NA	yes	no	NA	no	NA
CAMSAP1	ENSG00000130559	0.239	no	NA	yes	no	NA	no	Cortical dysplasia, complex, with other brain malformations 12, 620316 (3), Autosomal recessive
UBAC1	ENSG00000130560	0.745	no	NA	no	no	NA	no	NA
SAG	ENSG00000130561	1.438	no	NA	no	no	NA	yes	Retinitis pigmentosa 47, autosomal recessive, 613758 (3), Autosomal recessive; Retinitis pigmentosa 96, autosomal dominant, 620228 (3), Autosomal dominant; Oguchi disease-1, 258100 (3), Autosomal recessive
ZBTB46	ENSG00000130584	0.397	no	NA	no	no	NA	no	NA
HELZ2	ENSG00000130589	0.466	no	NA	no	no	NA	no	NA
SAMD10	ENSG00000130590	1.288	no	NA	no	no	NA	no	NA
LSP1	ENSG00000130592	0.896	no	NA	no	no	NA	no	NA
TNNT3	ENSG00000130595	0.975	no	NA	no	no	NA	yes	Arthrogryposis, distal, type 2B2, 618435 (3), Autosomal dominant
TNNI2	ENSG00000130598	0.771	no	NA	no	no	NA	yes	Arthrogryposis, distal, type 2B1, 601680 (3), Autosomal dominant
COL5A1	ENSG00000130635	0.055	no	NA	yes	no	NA	yes	Ehlers-Danlos syndrome, classic type, 1, 130000 (3), Autosomal dominant; Fibromuscular dysplasia, multifocal, 619329 (3), Autosomal dominant
ATXN10	ENSG00000130638	0.697	no	NA	no	no	NA	yes	Spinocerebellar ataxia 10, 603516 (3), Autosomal dominant
TUBGCP2	ENSG00000130640	0.682	no	NA	no	no	NA	no	Pachygyria, microcephaly, developmental delay, and dysmorphic facies, with or without seizures, 618737 (3), Autosomal recessive
CALY	ENSG00000130643	1.184	no	NA	no	no	NA	no	NA
CYP2E1	ENSG00000130649	1.165	no	NA	no	no	NA	no	NA
PNPLA7	ENSG00000130653	1.078	no	NA	no	no	NA	no	NA
HBZ	ENSG00000130656	1.905	no	NA	no	no	NA	no	NA
PAK4	ENSG00000130669	0.784	no	NA	no	no	NA	no	NA
MNX1	ENSG00000130675	0.5	no	NA	no	no	NA	yes	Currarino syndrome, 176450 (3), Autosomal dominant
ZNF337	ENSG00000130684	1.617	no	NA	no	no	NA	no	NA
CEP85	ENSG00000130695	0.53	no	NA	no	no	NA	no	NA
TAF4	ENSG00000130699	0.081	yes	HPO (OFC)	yes	no	NA	yes	Intellectual developmental disorder, autosomal dominant 73, 620450 (3), Autosomal dominant
GATA5	ENSG00000130700	0.629	no	NA	no	no	NA	yes	Congenital heart defects, multiple types, 5, 617912 (3), Autosomal recessive, Autosomal dominant
RBBP8NL	ENSG00000130701	0.589	no	NA	no	no	NA	no	NA
LAMA5	ENSG00000130702	0.311	no	NA	yes	no	NA	no	Nephrotic syndrome, type 26, 620049 (3), Autosomal recessive; ?Bent bone dysplasia syndrome 2, 620076 (3), Autosomal recessive
OSBPL2	ENSG00000130703	0.481	no	NA	no	no	NA	yes	Deafness, autosomal dominant 67, 616340 (3), Autosomal dominant
ADRM1	ENSG00000130706	0.175	no	NA	yes	no	NA	no	NA
ASS1	ENSG00000130707	0.984	no	NA	no	no	NA	no	Citrullinemia, 215700 (3), Autosomal recessive
PRDM12	ENSG00000130711	0.368	no	NA	no	no	NA	no	Neuropathy, hereditary sensory and autonomic, type VIII, 616488 (3), Autosomal recessive
EXOSC2	ENSG00000130713	1.096	no	NA	no	no	NA	no	Short stature, hearing loss, retinitis pigmentosa, and distinctive facies, 617763 (3), Autosomal recessive
POMT1	ENSG00000130714	0.934	yes	perez_et_al_2023,HPO (OFC)	no	no	NA	no	Muscular dystrophy-dystroglycanopathy (congenital with brain and eye anomalies), type A, 1, 236670 (3), Autosomal recessive; Muscular dystrophy-dystroglycanopathy (limb-girdle), type C, 1, 609308 (3), Autosomal recessive; Muscular dystrophy-dystroglycanopathy (congenital with impaired intellectual development), type B, 1, 613155 (3), Autosomal recessive
UCK1	ENSG00000130717	1.096	no	NA	no	no	NA	no	NA
FIBCD1	ENSG00000130720	1.591	no	NA	no	no	NA	no	NA
PRRC2B	ENSG00000130723	0.188	no	NA	yes	no	NA	no	NA
CHMP2A	ENSG00000130724	0.8	no	NA	no	no	NA	no	NA
UBE2M	ENSG00000130725	0.492	no	NA	no	no	NA	no	NA
TRIM28	ENSG00000130726	0.082	no	NA	yes	no	NA	yes	Wilms tumor 7, 621332 (3), Autosomal dominant
C16orf13	ENSG00000130731	1.71	no	NA	no	no	NA	no	NA
YIPF2	ENSG00000130733	1.279	no	NA	no	no	NA	no	NA
ATG4D	ENSG00000130734	0.717	no	NA	no	no	NA	no	Spermatogenic failure 101, 621269 (3), Autosomal recessive
TMEM160	ENSG00000130748	1.276	no	NA	no	no	NA	no	NA
ZC3H4	ENSG00000130749	0.054	no	NA	yes	no	NA	no	NA
NPAS1	ENSG00000130751	0.319	no	NA	yes	no	NA	no	NA
GMFG	ENSG00000130755	1.638	no	NA	no	no	NA	no	NA
MAP3K10	ENSG00000130758	0.409	no	NA	no	no	NA	no	NA
ARHGEF16	ENSG00000130762	1.018	no	NA	no	no	NA	no	NA
LRRC47	ENSG00000130764	0.407	no	NA	no	no	NA	no	NA
SESN2	ENSG00000130766	0.906	no	NA	no	no	NA	no	NA
SMPDL3B	ENSG00000130768	1.274	no	NA	no	no	NA	no	NA
ATPIF1	ENSG00000130770	1.763	no	NA	no	no	NA	no	NA
MED18	ENSG00000130772	1.672	no	NA	no	no	NA	no	NA
THEMIS2	ENSG00000130775	0.713	no	NA	no	no	NA	no	NA
CLIP1	ENSG00000130779	0.331	no	NA	yes	no	NA	no	NA
CCDC62	ENSG00000130783	1.083	no	NA	no	no	NA	no	?Spermatogenic failure 67, 619803 (3), Autosomal recessive
HIP1R	ENSG00000130787	0.753	no	NA	no	no	NA	no	NA
ZNF317	ENSG00000130803	0.759	no	NA	no	no	NA	no	NA
PPAN	ENSG00000130810	1.163	no	NA	no	no	NA	no	NA
EIF3G	ENSG00000130811	0.275	no	NA	yes	no	NA	no	NA
ANGPTL6	ENSG00000130812	1.193	no	NA	no	no	NA	no	NA
C19orf66	ENSG00000130813	0.641	no	NA	no	no	NA	no	NA
DNMT1	ENSG00000130816	0.143	no	NA	yes	no	NA	yes	Neuropathy, hereditary sensory, type IE, 614116 (3), Autosomal dominant; Cerebellar ataxia, deafness, and narcolepsy, autosomal dominant, 604121 (3), Autosomal dominant
ZNF426	ENSG00000130818	1.398	no	NA	no	no	NA	no	NA
ZNF331	ENSG00000130844	0.292	no	NA	yes	no	NA	no	NA
ZNF236	ENSG00000130856	0.169	no	NA	yes	no	NA	no	NA
SLC7A10	ENSG00000130876	0.774	no	NA	no	no	NA	no	NA
LRP3	ENSG00000130881	0.767	no	NA	no	no	NA	no	NA
C12orf65	ENSG00000130921	0.907	no	NA	no	no	NA	no	Spastic paraplegia 55, autosomal recessive, 615035 (3), Autosomal recessive; Combined oxidative phosphorylation deficiency 7, 613559 (3), Autosomal recessive
NOL11	ENSG00000130935	0.655	no	NA	no	no	NA	no	NA
UBE4B	ENSG00000130939	0.157	no	NA	yes	no	NA	no	NA
CASZ1	ENSG00000130940	0.152	no	NA	yes	no	NA	no	NA
PKDREJ	ENSG00000130943	1.166	no	NA	no	no	NA	no	NA
HSD17B3	ENSG00000130948	1.091	yes	GWAS (OFC)	no	no	NA	no	Pseudohermaphroditism, male, with gynecomastia, 264300 (3), Autosomal recessive
NUTM2F	ENSG00000130950	1.222	no	NA	no	no	NA	no	NA
HABP4	ENSG00000130956	0.697	no	NA	no	no	NA	no	NA
FBP2	ENSG00000130957	0.993	no	NA	no	no	NA	yes	?Leukodystrophy, childhood-onset, remitting, 619864 (3), Autosomal dominant
SLC35D2	ENSG00000130958	1.596	no	NA	no	no	NA	no	NA
POLN	ENSG00000130997	1.423	no	NA	no	no	NA	no	NA
PPIL4	ENSG00000131013	0.887	no	NA	no	no	NA	no	NA
ULBP2	ENSG00000131015	1.848	no	NA	no	no	NA	no	NA
AKAP12	ENSG00000131016	0.426	no	NA	no	no	NA	no	NA
SYNE1	ENSG00000131018	0.423	no	NA	no	no	NA	yes	Arthrogryposis multiplex congenita 3, myogenic type, 618484 (3), Autosomal recessive; Emery-Dreifuss muscular dystrophy 4, autosomal dominant, 612998 (3), Autosomal dominant; Spinocerebellar ataxia, autosomal recessive 8, 610743 (3), Autosomal recessive
ULBP3	ENSG00000131019	1.853	no	NA	no	no	NA	no	NA
LATS1	ENSG00000131023	0.228	no	NA	yes	no	NA	no	NA
EPS8L1	ENSG00000131037	1.027	no	NA	no	no	NA	no	NA
LILRB2	ENSG00000131042	1.119	no	NA	no	no	NA	no	NA
AAR2	ENSG00000131043	1.348	no	NA	no	no	NA	no	NA
TTLL9	ENSG00000131044	1.285	no	NA	no	no	NA	no	NA
BPIFA2	ENSG00000131050	1.495	no	NA	no	no	NA	no	NA
RBM39	ENSG00000131051	0.205	no	NA	yes	no	NA	no	NA
COX4I2	ENSG00000131055	1.341	no	NA	no	no	NA	no	Exocrine pancreatic insufficiency, dyserythropoietic anemia, and calvarial hyperostosis, 612714 (3), Autosomal recessive
BPIFA3	ENSG00000131059	1.767	no	NA	no	no	NA	no	NA
ZNF341	ENSG00000131061	0.648	no	NA	no	no	NA	no	Hyper-IgE syndrome 3, autosomal recessive, with recurrent infections, 618282 (3), Autosomal recessive
GGT7	ENSG00000131067	0.303	no	NA	yes	no	NA	no	NA
DEFB118	ENSG00000131068	1.882	no	NA	no	no	NA	no	NA
ACSS2	ENSG00000131069	0.903	yes	perez_et_al_2023	no	no	NA	no	NA
C1QL1	ENSG00000131094	1.907	no	NA	no	no	NA	no	NA
GFAP	ENSG00000131095	1.026	no	NA	no	no	NA	yes	Alexander disease, 203450 (3), Autosomal dominant
PYY	ENSG00000131096	1.705	no	NA	no	no	NA	no	NA
HIGD1B	ENSG00000131097	1.891	no	NA	no	no	NA	no	NA
ATP6V1E1	ENSG00000131100	0.514	yes	HPO (OFC)	no	no	NA	no	Cutis laxa, autosomal recessive, type IIC, 617402 (3), Autosomal recessive
ZNF227	ENSG00000131115	0.926	no	NA	no	no	NA	no	NA
ZNF428	ENSG00000131116	0.781	no	NA	no	no	NA	no	NA
TEX101	ENSG00000131126	1.238	no	NA	no	no	NA	no	NA
ZNF141	ENSG00000131127	1.253	no	NA	no	no	NA	no	?Polydactyly, postaxial, type A6, 615226 (3), Autosomal recessive
CCL25	ENSG00000131142	1.099	no	NA	no	no	NA	no	NA
COX4I1	ENSG00000131143	0.68	no	NA	no	no	NA	no	Mitochondrial complex IV deficiency, nuclear type 16, 619060 (3), Autosomal recessive
EMC8	ENSG00000131148	0.445	no	NA	no	no	NA	no	NA
GSE1	ENSG00000131149	0.128	no	NA	yes	no	NA	no	NA
RP11-178L8.4	ENSG00000131152	1.343	no	NA	no	no	NA	no	NA
GINS2	ENSG00000131153	1.813	no	NA	no	no	NA	no	NA
CHMP1A	ENSG00000131165	1.177	no	NA	no	no	NA	no	Pontocerebellar hypoplasia, type 8, 614961 (3), Autosomal recessive
SLC34A1	ENSG00000131183	1.828	no	NA	no	no	NA	yes	?Fanconi renotubular syndrome 2, 613388 (3), Autosomal recessive; Hypercalcemia, infantile, 2, 616963 (3), Autosomal recessive; Nephrolithiasis/osteoporosis, hypophosphatemic, 1, 612286 (3), Autosomal dominant
F12	ENSG00000131187	0.775	no	NA	no	no	NA	yes	Angioedema, hereditary, 3, 610618 (3), Autosomal dominant; Factor XII deficiency, 234000 (3), Autosomal recessive
PRR7	ENSG00000131188	0.451	no	NA	no	no	NA	no	NA
NFATC1	ENSG00000131196	0.447	no	NA	no	no	NA	no	NA
IDO1	ENSG00000131203	1.078	no	NA	no	no	NA	no	NA
GJA9	ENSG00000131233	1.561	no	NA	no	no	NA	no	NA
CAP1	ENSG00000131236	0.547	no	NA	no	no	NA	no	NA
PPT1	ENSG00000131238	0.885	no	NA	no	no	NA	no	Ceroid lipofuscinosis, neuronal, 1, 256730 (3), Autosomal recessive
RAB11FIP4	ENSG00000131242	0.285	no	NA	yes	no	NA	no	NA
TRAF3	ENSG00000131323	0.224	no	NA	yes	no	NA	yes	Immunodeficiency 132A, 614849 (3), Autosomal dominant; Immunodeficiency 132B, 621096 (3), Autosomal dominant
HAUS8	ENSG00000131351	1.021	no	NA	no	no	NA	no	NA
EMR3	ENSG00000131355	1.482	no	NA	no	no	NA	no	NA
MRPS25	ENSG00000131368	1.376	no	NA	no	no	NA	no	?Combined oxidative phosphorylation deficiency 50, 619025 (3), Autosomal recessive
SH3BP5	ENSG00000131370	0.591	no	NA	no	no	NA	no	NA
HACL1	ENSG00000131373	1.007	no	NA	no	no	NA	no	NA
TBC1D5	ENSG00000131374	0.966	no	NA	no	no	NA	no	NA
CAPN7	ENSG00000131375	0.79	no	NA	no	no	NA	no	NA
RFTN1	ENSG00000131378	0.966	no	NA	no	no	NA	no	NA
C3orf20	ENSG00000131379	1.144	no	NA	no	no	NA	no	NA
ZFYVE20	ENSG00000131381	0.455	no	NA	no	no	NA	no	Myelofibrosis, congenital, with anemia, neutropenia, developmental delay, and ocular abnormalities, 620939 (3), Autosomal recessive; Kariminejad neurodevelopmental syndrome, 620937 (3), Autosomal recessive
GALNT15	ENSG00000131386	1.279	no	NA	no	no	NA	no	NA
SLC6A6	ENSG00000131389	0.291	no	NA	yes	no	NA	no	Hypotaurinemic retinal degeneration and cardiomyopathy, 145350 (3), Autosomal recessive
KCNC3	ENSG00000131398	0.587	no	NA	no	no	NA	yes	Spinocerebellar ataxia 13, 605259 (3), Autosomal dominant
NAPSA	ENSG00000131400	1.631	no	NA	no	no	NA	no	NA
NR1H2	ENSG00000131408	0.473	no	NA	no	no	NA	no	NA
LRRC4B	ENSG00000131409	0.398	no	NA	no	no	NA	no	NA
PDLIM4	ENSG00000131435	0.242	no	NA	yes	no	NA	yes	{Osteoporosis, susceptibility to}, 166710 (3), Autosomal dominant
KIF3A	ENSG00000131437	0.344	no	NA	yes	yes	cleft secondary palate	no	NA
MGAT1	ENSG00000131446	0.221	no	NA	yes	no	NA	no	NA
GFPT2	ENSG00000131459	0.74	no	NA	no	no	NA	no	NA
TUBG1	ENSG00000131462	0.517	no	NA	no	no	NA	yes	Cortical dysplasia, complex, with other brain malformations 4, 615412 (3), Autosomal dominant
PSME3	ENSG00000131467	0.174	no	NA	yes	no	NA	no	NA
RPL27	ENSG00000131469	0.48	no	NA	no	no	NA	yes	?Diamond-Blackfan anemia 16, 617408 (3), Autosomal dominant
PSMC3IP	ENSG00000131470	1.085	no	NA	no	no	NA	no	Ovarian dysgenesis 3, 614324 (3), Autosomal recessive
AOC3	ENSG00000131471	1.032	no	NA	no	no	NA	no	NA
ACLY	ENSG00000131473	0.377	no	NA	no	no	NA	no	NA
VPS25	ENSG00000131475	0.727	no	NA	no	no	NA	no	NA
RAMP2	ENSG00000131477	1.075	no	NA	no	no	NA	no	NA
AOC2	ENSG00000131480	1.255	no	NA	no	no	NA	no	NA
G6PC	ENSG00000131482	1.01	no	NA	no	no	NA	no	Glycogen storage disease Ia, 232200 (3), Autosomal recessive
NDUFA2	ENSG00000131495	0.609	no	NA	no	no	NA	no	Mitochondrial complex I deficiency, nuclear type 13, 618235 (3), Autosomal recessive
ANKHD1	ENSG00000131503	0.112	no	NA	yes	no	NA	no	NA
DIAPH1	ENSG00000131504	0.32	no	NA	yes	no	NA	yes	Deafness, autosomal dominant 1, with or without thrombocytopenia, 124900 (3), Autosomal dominant; Seizures, cortical blindness, microcephaly syndrome, 616632 (3), Autosomal recessive
NDFIP1	ENSG00000131507	0.257	no	NA	yes	no	NA	no	NA
UBE2D2	ENSG00000131508	0.286	no	NA	yes	no	NA	no	NA
EXOC4	ENSG00000131558	0.795	no	NA	no	no	NA	no	NA
ACAP3	ENSG00000131584	0.586	no	NA	no	no	NA	no	NA
C1orf159	ENSG00000131591	1.302	no	NA	no	no	NA	no	NA
ANO1	ENSG00000131620	0.33	no	NA	yes	no	NA	yes	Moyamoya disease 7, 620687 (3), Autosomal recessive, Autosomal dominant; ?Intestinal dysmotility syndrome, 620045 (3), Autosomal recessive
PPFIA1	ENSG00000131626	0.067	no	NA	yes	no	NA	no	NA
TMEM204	ENSG00000131634	0.381	no	NA	no	no	NA	no	NA
KREMEN2	ENSG00000131650	0.917	no	NA	no	no	NA	no	NA
THOC6	ENSG00000131652	0.673	no	NA	no	no	NA	no	Beaulieu-Boycott-Innes syndrome, 613680 (3), Autosomal recessive
TRAF7	ENSG00000131653	0.456	no	NA	no	no	NA	yes	Cardiac, facial, and digital anomalies with developmental delay, 618164 (3), Autosomal dominant
BARX1	ENSG00000131668	0.683	no	NA	no	yes	cleft palate	no	NA
NINJ1	ENSG00000131669	1.184	no	NA	no	no	NA	no	NA
CA6	ENSG00000131686	0.917	no	NA	no	no	NA	no	NA
NPHP4	ENSG00000131697	0.983	no	NA	no	no	NA	no	Senior-Loken syndrome 4, 606996 (3), Autosomal recessive; Nephronophthisis 4, 606966 (3), Autosomal recessive
MAP1B	ENSG00000131711	0.133	no	NA	yes	no	NA	yes	?Deafness, autosomal dominant 83, 619808 (3), Autosomal dominant; Periventricular nodular heterotopia 9, 618918 (3), Autosomal dominant
CKMT2	ENSG00000131730	1.474	no	NA	no	no	NA	no	NA
ZCCHC9	ENSG00000131732	0.917	no	NA	no	no	NA	no	NA
KRT34	ENSG00000131737	1.102	no	NA	no	no	NA	no	NA
KRT33B	ENSG00000131738	1.662	no	NA	no	no	NA	no	NA
TNS4	ENSG00000131746	0.751	no	NA	no	no	NA	no	NA
TOP2A	ENSG00000131747	0.288	no	NA	yes	no	NA	no	NA
STARD3	ENSG00000131748	0.666	no	NA	no	no	NA	no	NA
RARA	ENSG00000131759	0.33	no	NA	yes	no	NA	no	NA
PPP1R1B	ENSG00000131771	0.661	no	NA	no	no	NA	no	NA
KHDRBS3	ENSG00000131773	0.493	no	NA	no	no	NA	no	NA
CHD1L	ENSG00000131778	1.299	no	NA	no	no	NA	no	NA
PEX11B	ENSG00000131779	1.08	no	NA	no	no	NA	no	Peroxisome biogenesis disorder 14B, 614920 (3), Autosomal recessive
FMO5	ENSG00000131781	1.448	no	NA	no	no	NA	no	NA
PIAS3	ENSG00000131788	0.301	no	NA	yes	no	NA	no	NA
PRKAB2	ENSG00000131791	0.485	no	NA	no	no	NA	no	NA
RBM8A	ENSG00000131795	0.564	yes	perez_et_al_2023,HPO (OFC)	no	no	NA	no	Thrombocytopenia-absent radius syndrome, 274000 (3), Autosomal recessive
FSHB	ENSG00000131808	1.056	no	NA	no	no	NA	no	Hypogonadotropic hypogonadism 24 without anosmia, 229070 (3), Autosomal recessive
MCCC2	ENSG00000131844	0.897	no	NA	no	no	NA	no	3-Methylcrotonyl-CoA carboxylase 2 deficiency, 210210 (3), Autosomal recessive
ZNF304	ENSG00000131845	0.624	no	NA	no	no	NA	no	NA
ZSCAN5A	ENSG00000131848	0.962	no	NA	no	no	NA	no	NA
ZNF132	ENSG00000131849	1.284	no	NA	no	no	NA	no	NA
VIMP	ENSG00000131871	1.689	no	NA	no	no	NA	no	NA
CHSY1	ENSG00000131873	0.405	yes	perez_et_al_2023,HPO (OFC)	no	no	NA	no	Temtamy preaxial brachydactyly syndrome, 605282 (3), Autosomal recessive
SNRPA1	ENSG00000131876	0.217	no	NA	yes	no	NA	no	NA
LLGL1	ENSG00000131899	0.53	no	NA	no	no	NA	no	NA
NR0B2	ENSG00000131910	1.638	no	NA	no	no	NA	yes	Obesity, mild, early-onset, 601665 (3), Multifactorial, Autosomal recessive, Autosomal dominant
LIN28A	ENSG00000131914	1.028	no	NA	no	no	NA	no	NA
THAP1	ENSG00000131931	0.489	no	NA	no	no	NA	yes	Dystonia 6, torsion, 602629 (3), Autosomal dominant
RHPN2	ENSG00000131941	0.759	no	NA	no	no	NA	no	NA
C19orf12	ENSG00000131943	1.057	no	NA	no	no	NA	yes	Neurodegeneration with brain iron accumulation 4, 614298 (3), Autosomal recessive, Autosomal dominant; ?Spastic paraplegia 43, autosomal recessive, 615043 (3), Autosomal recessive
C19orf40	ENSG00000131944	1.811	no	NA	no	no	NA	no	NA
LRRC9	ENSG00000131951	1.157	no	NA	no	no	NA	no	NA
ACTR10	ENSG00000131966	0.658	no	NA	no	no	NA	no	NA
ABHD12B	ENSG00000131969	1.582	no	NA	no	no	NA	no	NA
GCH1	ENSG00000131979	0.398	no	NA	no	no	NA	yes	Dystonia, DOPA-responsive, 128230 (3), Autosomal recessive, Autosomal dominant; Hyperphenylalaninemia, BH4-deficient, B, 233910 (3), Autosomal recessive
LGALS3	ENSG00000131981	1.428	no	NA	no	no	NA	no	NA
PODNL1	ENSG00000132000	1.624	no	NA	no	no	NA	no	NA
DNAJB1	ENSG00000132002	0.853	no	NA	no	no	NA	no	NA
ZSWIM4	ENSG00000132003	0.575	no	NA	no	no	NA	no	NA
FBXW9	ENSG00000132004	1.002	no	NA	no	no	NA	no	NA
RFX1	ENSG00000132005	0.273	no	NA	yes	no	NA	no	NA
ZNF20	ENSG00000132010	1.296	no	NA	no	no	NA	no	NA
C19orf57	ENSG00000132016	0.775	no	NA	no	no	NA	no	NA
DCAF15	ENSG00000132017	0.272	no	NA	yes	no	NA	no	NA
CC2D1A	ENSG00000132024	0.42	no	NA	no	no	NA	no	Intellectual developmental disorder, autosomal recessive 3, 608443 (3), Autosomal recessive
RTBDN	ENSG00000132026	1.669	no	NA	no	no	NA	no	NA
MATN3	ENSG00000132031	1.249	no	NA	no	no	NA	yes	{Osteoarthritis susceptibility 2}, 140600 (3), Autosomal dominant; Spondyloepimetaphyseal dysplasia, Borochowitz-Cormier-Daire type, 608728 (3), Autosomal recessive; Epiphyseal dysplasia, multiple, 5, 607078 (3), Autosomal dominant
TRIM21	ENSG00000132109	1.124	no	NA	no	no	NA	no	NA
SPATA6	ENSG00000132122	1.47	no	NA	no	no	NA	no	NA
LRRC41	ENSG00000132128	0.185	no	NA	yes	no	NA	no	NA
LHX1	ENSG00000132130	0.737	no	NA	no	no	NA	no	NA
GAS2L2	ENSG00000132139	0.793	no	NA	no	no	NA	no	?Ciliary dyskinesia, primary, 41, 618449 (3), Autosomal recessive
CCT6B	ENSG00000132141	1.123	no	NA	no	no	NA	no	NA
ACACA	ENSG00000132142	0.216	no	NA	yes	no	NA	no	Acetyl-CoA carboxylase deficiency, 613933 (3), Autosomal recessive
DHX30	ENSG00000132153	0.115	no	NA	yes	no	NA	yes	Neurodevelopmental disorder with variable motor and speech impairment, 617804 (3), Autosomal dominant
RAF1	ENSG00000132155	0.354	no	NA	no	no	NA	yes	Cardiomyopathy, dilated, 1NN, 615916 (3), Autosomal dominant; Noonan syndrome 5, 611553 (3), Autosomal dominant; LEOPARD syndrome 2, 611554 (3), Autosomal dominant
SLC6A11	ENSG00000132164	0.64	no	NA	no	no	NA	no	NA
PPARG	ENSG00000132170	0.635	no	NA	no	no	NA	yes	{Diabetes, type 2}, 125853 (3), Autosomal dominant; Insulin resistance, severe, digenic, 125853 (3), Autosomal dominant; Lipodystrophy, familial partial, type 3, 604367 (3), Autosomal dominant; Obesity, severe, 601665 (3), Multifactorial, Autosomal recessive, Autosomal dominant
NUP210	ENSG00000132182	0.729	no	NA	no	no	NA	no	NA
FCRLA	ENSG00000132185	1.427	no	NA	no	no	NA	no	NA
HSD17B7	ENSG00000132196	1.16	no	NA	no	no	NA	no	NA
ENOSF1	ENSG00000132199	1.348	no	NA	no	no	NA	no	NA
EMILIN2	ENSG00000132205	1.051	no	NA	no	no	NA	no	NA
SLX1A	ENSG00000132207	1.16	no	NA	no	no	NA	no	NA
ARFIP2	ENSG00000132254	0.429	no	NA	no	no	NA	no	NA
TRIM5	ENSG00000132256	1.013	no	NA	no	no	NA	no	NA
CNGA4	ENSG00000132259	0.96	no	NA	no	no	NA	no	NA
TRIM22	ENSG00000132274	0.99	no	NA	no	no	NA	no	NA
RRP8	ENSG00000132275	1.272	no	NA	no	no	NA	no	NA
TIMM10B	ENSG00000132286	1.915	no	NA	no	no	NA	no	NA
EFR3A	ENSG00000132294	0.77	no	NA	no	no	NA	no	NA
HHLA1	ENSG00000132297	1.222	no	NA	no	no	NA	no	NA
PTCD3	ENSG00000132300	1.081	no	NA	no	no	NA	no	Combined oxidative phosphorylation deficiency 51, 619057 (3), Autosomal recessive
IMMT	ENSG00000132305	0.472	no	NA	no	no	NA	no	NA
MRPL35	ENSG00000132313	1.293	no	NA	no	no	NA	no	NA
IQCA1	ENSG00000132321	0.686	no	NA	no	no	NA	no	NA
ILKAP	ENSG00000132323	0.301	no	NA	yes	no	NA	no	NA
PER2	ENSG00000132326	0.347	no	NA	yes	no	NA	yes	?Advanced sleep phase syndrome, familial, 1, 604348 (3), Autosomal dominant
RAMP1	ENSG00000132329	1.122	no	NA	no	no	NA	no	NA
SCLY	ENSG00000132330	1.153	no	NA	no	no	NA	no	NA
PTPRE	ENSG00000132334	0.474	no	NA	no	no	NA	no	NA
RAN	ENSG00000132341	0.262	no	NA	yes	no	NA	no	NA
PRKAA1	ENSG00000132356	0.478	no	NA	no	no	NA	no	NA
CARD6	ENSG00000132357	1.256	no	NA	no	no	NA	no	NA
RAP1GAP2	ENSG00000132359	0.316	no	NA	yes	no	NA	no	NA
CLUH	ENSG00000132361	0.284	no	NA	yes	no	NA	no	NA
INPP5K	ENSG00000132376	0.787	no	NA	no	no	NA	no	Muscular dystrophy, congenital, with cataracts and intellectual disability, 617404 (3), Autosomal recessive
MYBBP1A	ENSG00000132382	1.206	no	NA	no	no	NA	no	NA
RPA1	ENSG00000132383	0.431	no	NA	no	no	NA	yes	Pulmonary fibrosis and/or bone marrow failure syndrome, telomere-related, 6, 619767 (3), Autosomal dominant
SERPINF1	ENSG00000132386	1.214	no	NA	no	no	NA	no	Osteogenesis imperfecta, type VI, 613982 (3), Autosomal recessive
UBE2G1	ENSG00000132388	0.453	no	NA	no	no	NA	no	NA
EEFSEC	ENSG00000132394	1.181	no	NA	no	no	NA	no	Neurodevelopmental disorder with progressive spasticity and brain abnormalities, 621102 (3), Autosomal recessive
TBC1D14	ENSG00000132405	0.457	no	NA	no	no	NA	no	NA
TMEM128	ENSG00000132406	1.616	no	NA	no	no	NA	no	NA
COQ3	ENSG00000132423	1.344	no	NA	no	no	NA	no	NA
PNISR	ENSG00000132424	0.178	no	NA	yes	no	NA	no	NA
POPDC3	ENSG00000132429	0.902	no	NA	no	no	NA	no	Muscular dystrophy, limb-girdle, autosomal recessive 26, 618848 (3), Autosomal recessive
SEC61G	ENSG00000132432	0.929	no	NA	no	no	NA	no	NA
LANCL2	ENSG00000132434	0.457	no	NA	no	no	NA	no	NA
FIGNL1	ENSG00000132436	0.787	no	NA	no	no	NA	no	NA
DDC	ENSG00000132437	0.915	no	NA	no	no	NA	no	Aromatic L-amino acid decarboxylase deficiency, 608643 (3), Autosomal recessive
GRSF1	ENSG00000132463	1.231	no	NA	no	no	NA	no	NA
ENAM	ENSG00000132464	0.838	no	NA	no	no	NA	yes	Amelogenesis imperfecta, type IC, 204650 (3), Autosomal recessive; Amelogenesis imperfecta, type IB, 104500 (3), Autosomal dominant
IGJ	ENSG00000132465	1.241	no	NA	no	no	NA	no	NA
ANKRD17	ENSG00000132466	0.062	yes	HPO (OFC)	yes	no	NA	yes	Chopra-Amiel-Gordon syndrome, 619504 (3), Autosomal dominant
UTP3	ENSG00000132467	1.003	no	NA	no	no	NA	no	NA
ITGB4	ENSG00000132470	0.648	no	NA	no	no	NA	no	Epidermolysis bullosa, junctional 5B, with pyloric atresia, 226730 (3), Autosomal recessive; Epidermolysis bullosa, junctional 5A, intermediate, 619816 (3), Autosomal recessive
WBP2	ENSG00000132471	0.591	no	NA	no	no	NA	no	Deafness, autosomal recessive 107, 617639 (3), Autosomal recessive
H3F3B	ENSG00000132475	0.551	no	NA	no	no	NA	yes	Bryant-Li-Bhoj neurodevelopmental syndrome 2, 619721 (3), Autosomal dominant
UNK	ENSG00000132478	0.19	no	NA	yes	no	NA	no	NA
TRIM47	ENSG00000132481	0.79	no	NA	no	no	NA	no	NA
ZRANB2	ENSG00000132485	0.181	no	NA	yes	no	NA	no	NA
EIF5A	ENSG00000132507	0.543	yes	HPO (OFC)	no	no	NA	yes	Faundes-Banka syndrome, 619376 (3), Autosomal dominant
KDM6B	ENSG00000132510	0.14	no	NA	yes	yes	cleft palate,complete cleft palate	yes	Stolerman neurodevelopmental syndrome, 618505 (3), Autosomal dominant
CLEC10A	ENSG00000132514	1.136	no	NA	no	no	NA	no	NA
SLC52A1	ENSG00000132517	1.506	no	NA	no	no	NA	yes	Riboflavin deficiency, 615026 (3), Autosomal dominant
GUCY2D	ENSG00000132518	0.748	no	NA	no	no	NA	yes	Cone-rod dystrophy 6, 601777 (3), Autosomal recessive, Autosomal dominant; ?Choroidal dystrophy, central areolar 1, 215500 (3), Autosomal dominant; Leber congenital amaurosis 1, 204000 (3), Autosomal recessive; Night blindness, congenital stationary, type 1I, 618555 (3), Autosomal recessive
GPS2	ENSG00000132522	0.583	no	NA	no	no	NA	no	NA
XAF1	ENSG00000132530	1.702	no	NA	no	no	NA	no	NA
DLG4	ENSG00000132535	0.238	no	NA	yes	no	NA	yes	Intellectual developmental disorder, autosomal dominant 62, 618793 (3), Autosomal dominant
HRSP12	ENSG00000132541	0.977	no	NA	no	no	NA	no	NA
VPS13B	ENSG00000132549	0.65	yes	GWAS (OFC)	no	no	NA	no	Cohen syndrome, 216550 (3), Autosomal recessive
RGS22	ENSG00000132554	0.956	no	NA	no	no	NA	no	NA
MATN2	ENSG00000132561	0.875	no	NA	no	no	NA	no	NA
REEP2	ENSG00000132563	0.549	no	NA	no	no	NA	yes	Spastic paraplegia 72A, autosomal dominant, 615625 (3), Autosomal dominant; ?Spastic paraplegia 72B, autosomal recessive, 620606 (3), Autosomal recessive
PCBD2	ENSG00000132570	1.36	no	NA	no	no	NA	no	NA
SDF2	ENSG00000132581	0.946	no	NA	no	no	NA	no	NA
FLOT2	ENSG00000132589	0.742	no	NA	no	no	NA	no	NA
ERAL1	ENSG00000132591	1.024	no	NA	no	no	NA	no	Perrault syndrome 6, 617565 (3), Autosomal recessive
PRMT7	ENSG00000132600	0.987	no	NA	no	no	NA	no	Short stature, brachydactyly, intellectual developmental disability, and seizures, 617157 (3), Autosomal recessive
NIP7	ENSG00000132603	0.705	no	NA	no	no	NA	no	NA
TERF2	ENSG00000132604	0.269	no	NA	yes	no	NA	no	NA
VPS4A	ENSG00000132612	0.347	no	NA	yes	no	NA	yes	CIMDAG syndrome, 619273 (3), Autosomal dominant
MTSS1L	ENSG00000132613	0.309	no	NA	yes	no	NA	yes	Intellectual developmental disorder with ocular anomalies and distinctive facial features, 620086 (3), Autosomal dominant
HSPA12B	ENSG00000132622	0.618	no	NA	no	no	NA	no	NA
ANKEF1	ENSG00000132623	0.936	no	NA	no	no	NA	no	NA
SCP2D1	ENSG00000132631	1.838	no	NA	no	no	NA	no	NA
PCED1A	ENSG00000132635	0.601	no	NA	no	no	NA	no	NA
SNAP25	ENSG00000132639	0.229	no	NA	yes	no	NA	yes	Developmental and epileptic encephalopathy 117, 616330 (3), Autosomal dominant
BTBD3	ENSG00000132640	0.569	no	NA	no	no	NA	no	NA
PCNA	ENSG00000132646	0.261	no	NA	yes	no	NA	no	?Ataxia-telangiectasia-like disorder 2, 615919 (3), Autosomal recessive
NXT1	ENSG00000132661	0.888	no	NA	no	no	NA	no	NA
POLR3F	ENSG00000132664	1.067	no	NA	no	no	NA	yes	?Immunodeficiency 101 (varicella zoster virus-specific), 619872 (3), Autosomal dominant
RIN2	ENSG00000132669	0.549	no	NA	no	no	NA	no	Macrocephaly, alopecia, cutis laxa, and scoliosis, 613075 (3), Autosomal recessive
PTPRA	ENSG00000132670	0.192	no	NA	yes	no	NA	no	NA
SSTR4	ENSG00000132671	1.964	no	NA	no	no	NA	no	NA
DAP3	ENSG00000132676	1.105	no	NA	no	no	NA	no	Perrault syndrome 7, 621101 (3), Autosomal recessive
RHBG	ENSG00000132677	1.593	no	NA	no	no	NA	no	NA
KIAA0907	ENSG00000132680	0.32	no	NA	yes	no	NA	no	NA
ATP1A4	ENSG00000132681	0.938	no	NA	no	no	NA	no	NA
NES	ENSG00000132688	0.537	no	NA	no	no	NA	no	NA
BCAN	ENSG00000132692	0.621	no	NA	no	no	NA	no	NA
CRP	ENSG00000132693	1.921	no	NA	no	no	NA	no	NA
ARHGEF11	ENSG00000132694	0.215	no	NA	yes	no	NA	no	NA
RAB25	ENSG00000132698	1.554	no	NA	no	no	NA	no	NA
HAPLN2	ENSG00000132702	1.288	no	NA	no	no	NA	no	NA
APCS	ENSG00000132703	1.83	no	NA	no	no	NA	no	NA
FCRL2	ENSG00000132704	1.122	no	NA	no	no	NA	no	NA
DCAF8	ENSG00000132716	0.201	no	NA	yes	no	NA	yes	?Giant axonal neuropathy 2, autosomal dominant, 610100 (3), Autosomal dominant
SYT11	ENSG00000132718	0.372	no	NA	no	no	NA	no	NA
IGHMBP2	ENSG00000132740	0.953	no	NA	no	no	NA	no	Charcot-Marie-Tooth disease, axonal, type 2S, 616155 (3), Autosomal recessive; Neuronopathy, distal hereditary motor, autosomal recessive 1, 604320 (3), Autosomal recessive
ACY3	ENSG00000132744	1.426	no	NA	no	no	NA	no	NA
ALDH3B2	ENSG00000132746	1.656	no	NA	no	no	NA	no	NA
MTL5	ENSG00000132749	0.848	no	NA	no	no	NA	no	NA
MMACHC	ENSG00000132763	1.755	no	NA	no	no	NA	no	Methylmalonic aciduria and homocystinuria, cblC type, 277400 (3), Autosomal recessive
DPH2	ENSG00000132768	0.948	no	NA	no	no	NA	no	Developmental delay with short stature, dysmorphic facial features, and sparse hair 2, 620062 (3), Autosomal recessive
TOE1	ENSG00000132773	1.457	no	NA	no	no	NA	no	Pontocerebellar hypoplasia, type 7, 614969 (3), Autosomal recessive
NASP	ENSG00000132780	0.276	no	NA	yes	no	NA	no	NA
MUTYH	ENSG00000132781	1.191	no	NA	no	no	NA	no	Adenomas, multiple colorectal, 608456 (3), Autosomal recessive; Gastric cancer, somatic, 613659 (3)
CTNNBL1	ENSG00000132792	0.51	no	NA	no	no	NA	no	?Immunodeficiency 99 with hypogammaglobulinemia and autoimmune cytopenias, 619846 (3), Autosomal recessive
LPIN3	ENSG00000132793	0.869	no	NA	no	no	NA	no	NA
ZSWIM3	ENSG00000132801	0.763	no	NA	no	no	NA	no	NA
RBM38	ENSG00000132819	0.561	no	NA	no	no	NA	no	NA
VSTM2L	ENSG00000132821	0.841	no	NA	no	no	NA	no	NA
OSER1	ENSG00000132823	0.948	no	NA	no	no	NA	no	NA
SERINC3	ENSG00000132824	0.406	no	NA	no	no	NA	no	NA
PPP1R3D	ENSG00000132825	1.527	no	NA	no	no	NA	no	NA
DMGDH	ENSG00000132837	1.173	no	NA	no	no	NA	no	Dimethylglycine dehydrogenase deficiency, 605850 (3), Autosomal recessive
BHMT2	ENSG00000132840	1.64	no	NA	no	no	NA	no	NA
AP3B1	ENSG00000132842	0.344	no	NA	yes	no	NA	no	Hermansky-Pudlak syndrome 2, 608233 (3), Autosomal recessive
ZBED3	ENSG00000132846	1.909	no	NA	no	no	NA	no	NA
INADL	ENSG00000132849	1.042	no	NA	no	no	NA	no	NA
KANK4	ENSG00000132854	0.801	no	NA	no	no	NA	no	NA
ANGPTL3	ENSG00000132855	1.301	no	NA	no	no	NA	no	Hypobetalipoproteinemia, familial, 2, 605019 (3), Autosomal recessive
SYT4	ENSG00000132872	0.549	no	NA	no	no	NA	no	NA
SLC14A2	ENSG00000132874	0.98	no	NA	no	no	NA	no	NA
FBXO44	ENSG00000132879	1.139	no	NA	no	no	NA	no	NA
RSG1	ENSG00000132881	1.626	no	NA	no	yes	cleft upper lip	no	NA
CASP9	ENSG00000132906	0.974	yes	GWAS (OFC)	no	no	NA	no	NA
NMUR2	ENSG00000132911	1.052	no	NA	no	no	NA	no	NA
DCTN4	ENSG00000132912	0.386	no	NA	no	no	NA	no	NA
PDE6A	ENSG00000132915	1.12	no	NA	no	no	NA	no	Retinitis pigmentosa 43, 613810 (3), Autosomal recessive
ATP8A2	ENSG00000132932	0.599	no	NA	no	no	NA	no	Cerebellar ataxia, impaired intellectual development, and dysequilibrium syndrome 4, 615268 (3), Autosomal recessive
MTUS2	ENSG00000132938	0.344	no	NA	yes	no	NA	no	NA
ZMYM5	ENSG00000132950	1.041	no	NA	no	no	NA	no	NA
USPL1	ENSG00000132952	0.456	no	NA	no	no	NA	no	NA
XPO4	ENSG00000132953	0.143	no	NA	yes	no	NA	no	NA
TPTE2	ENSG00000132958	0.945	no	NA	no	no	NA	no	NA
POMP	ENSG00000132963	0.387	no	NA	no	no	NA	yes	Proteasome-associated autoinflammatory syndrome 2, 618048 (3), Autosomal dominant; Keratosis linearis with ichthyosis congenita and sclerosing keratoderma, 601952 (3), Autosomal recessive
CDK8	ENSG00000132964	0.418	no	NA	no	no	NA	yes	Intellectual developmental disorder with hypotonia and behavioral abnormalities, 618748 (3), Autosomal dominant
ALOX5AP	ENSG00000132965	0.963	no	NA	no	no	NA	no	NA
WASF3	ENSG00000132970	0.467	no	NA	no	no	NA	no	NA
RNF17	ENSG00000132972	0.089	no	NA	yes	no	NA	no	NA
GPR12	ENSG00000132975	0.708	no	NA	no	no	NA	no	NA
CHRM3	ENSG00000133019	0.249	yes	GWAS (OFC)	yes	no	NA	no	Prune belly syndrome, 100100 (3), Autosomal recessive
MYH8	ENSG00000133020	1.029	no	NA	no	no	NA	yes	Carney complex variant, 608837 (3); Trismus-pseudocamptodactyly syndrome, 158300 (3), Autosomal dominant
MYH10	ENSG00000133026	0.167	no	NA	yes	yes	cleft upper lip,cleft palate	no	NA
PEMT	ENSG00000133027	0.666	no	NA	no	no	NA	no	NA
SCO1	ENSG00000133028	0.991	no	NA	no	no	NA	no	Mitochondrial complex IV deficiency, nuclear type 4, 619048 (3), Autosomal recessive
MPRIP	ENSG00000133030	0.302	no	NA	yes	no	NA	no	NA
CHI3L1	ENSG00000133048	0.924	no	NA	no	no	NA	yes	{Asthma-related traits, susceptibility to, 7}, 611960 (3); {Schizophrenia, susceptibility to}, 181500 (3), Autosomal dominant
MYBPH	ENSG00000133055	1.281	no	NA	no	no	NA	no	NA
PIK3C2B	ENSG00000133056	0.279	no	NA	yes	no	NA	no	NA
DSTYK	ENSG00000133059	0.371	no	NA	no	no	NA	yes	Spastic paraplegia 23, autosomal recessive, 270750 (3), Autosomal recessive; Congenital anomalies of kidney and urinary tract 1, 610805 (3), Autosomal dominant
CHIT1	ENSG00000133063	1.339	no	NA	no	no	NA	no	[Chitotriosidase deficiency], 614122 (3), Autosomal recessive
SLC41A1	ENSG00000133065	0.438	no	NA	no	no	NA	no	?Nephronophthisis-like nephropathy 2, 619468 (3), Autosomal recessive
LGR6	ENSG00000133067	0.639	no	NA	no	no	NA	no	NA
TMCC2	ENSG00000133069	0.494	no	NA	no	no	NA	no	NA
DCLK1	ENSG00000133083	0.227	no	NA	yes	no	NA	no	NA
CCNA1	ENSG00000133101	0.68	no	NA	no	no	NA	no	NA
COG6	ENSG00000133103	1.02	no	NA	no	no	NA	no	Shaheen syndrome, 615328 (3), Autosomal recessive; Congenital disorder of glycosylation, type IIl, 614576 (3), Autosomal recessive
SPG20	ENSG00000133104	0.838	no	NA	no	no	NA	no	Troyer syndrome, 275900 (3), Autosomal recessive
RXFP2	ENSG00000133105	1.004	no	NA	no	no	NA	no	NA
EPSTI1	ENSG00000133106	1.719	no	NA	no	no	NA	no	NA
TRPC4	ENSG00000133107	0.373	no	NA	no	no	NA	no	NA
POSTN	ENSG00000133110	0.725	no	NA	no	no	NA	no	NA
RFXAP	ENSG00000133111	0.978	no	NA	no	no	NA	no	MHC class II deficiency 4, 620817 (3), Autosomal recessive
TPT1	ENSG00000133112	0.485	no	NA	no	no	NA	no	NA
GPALPP1	ENSG00000133114	1.02	no	NA	no	no	NA	no	NA
STOML3	ENSG00000133115	1.727	no	NA	no	no	NA	no	NA
KL	ENSG00000133116	0.568	no	NA	no	no	NA	no	?Tumoral calcinosis, hyperphosphatemic, familial, 3, 617994 (3), Autosomal recessive
RFC3	ENSG00000133119	0.942	no	NA	no	no	NA	no	NA
STARD13	ENSG00000133121	0.641	no	NA	no	no	NA	no	NA
FAM104A	ENSG00000133193	0.843	no	NA	no	no	NA	no	NA
SLC39A11	ENSG00000133195	1.876	no	NA	no	no	NA	no	NA
EPHB2	ENSG00000133216	0.184	no	NA	yes	yes	cleft palate	no	?Bleeding disorder, platelet-type, 22, 618462 (3), Autosomal recessive; {Prostate cancer/brain cancer susceptibility, somatic}, 603688 (3)
SRRM1	ENSG00000133226	0.146	no	NA	yes	no	NA	no	NA
BTBD2	ENSG00000133243	0.388	no	NA	no	no	NA	no	NA
PRAM1	ENSG00000133246	0.708	no	NA	no	no	NA	no	NA
SUV420H2	ENSG00000133247	0.436	no	NA	no	no	NA	no	NA
ZNF414	ENSG00000133250	0.787	no	NA	no	no	NA	no	NA
PDE6B	ENSG00000133256	1.187	no	NA	no	no	NA	yes	Retinitis pigmentosa-40, 613801 (3), Autosomal recessive; Night blindness, congenital stationary, autosomal dominant 2, 163500 (3), Autosomal dominant
HSPBP1	ENSG00000133265	0.652	no	NA	no	no	NA	no	NA
CSNK1G2	ENSG00000133275	0.254	no	NA	yes	no	NA	no	NA
ANKRD32	ENSG00000133302	0.706	no	NA	no	no	NA	no	NA
CNDP2	ENSG00000133313	0.931	no	NA	no	no	NA	no	NA
MACROD1	ENSG00000133315	0.499	no	NA	no	no	NA	no	NA
WDR74	ENSG00000133316	1.122	no	NA	no	no	NA	no	NA
LGALS12	ENSG00000133317	1.586	no	NA	no	no	NA	no	NA
RTN3	ENSG00000133318	0.624	no	NA	no	no	NA	no	NA
RARRES3	ENSG00000133321	1.922	no	NA	no	no	NA	no	NA
HRASLS2	ENSG00000133328	1.831	no	NA	no	no	NA	no	NA
MYH11	ENSG00000133392	0.305	no	NA	yes	no	NA	yes	Megacystis-microcolon-intestinal hypoperistalsis syndrome 2, 619351 (3), Autosomal recessive; Aortic aneurysm, familial thoracic 4, 132900 (3), Autosomal dominant; Visceral myopathy 2, 619350 (3), Autosomal dominant
FOPNL	ENSG00000133393	1.624	no	NA	no	no	NA	no	NA
MED10	ENSG00000133398	1.092	no	NA	no	no	NA	no	NA
PDZD2	ENSG00000133401	0.277	no	NA	yes	no	NA	no	NA
MORC2	ENSG00000133422	0.205	no	NA	yes	no	NA	yes	Charcot-Marie-Tooth disease, axonal, type 2Z, 616688 (3), Autosomal dominant; Developmental delay, impaired growth, dysmorphic facies, and axonal neuropathy, 619090 (3), Autosomal dominant
LARGE	ENSG00000133424	0.295	yes	HPO (OFC)	yes	no	NA	no	Muscular dystrophy-dystroglycanopathy (congenital with impaired intellectual development), type B, 6, 608840 (3), Autosomal recessive; Muscular dystrophy-dystroglycanopathy (congenital with brain and eye anomalies), type A, 6, 613154 (3), Autosomal recessive
GSTT2B	ENSG00000133433	0.708	no	NA	no	no	NA	no	NA
MYO18B	ENSG00000133454	0.715	no	NA	no	no	NA	no	Klippel-Feil syndrome 4, autosomal recessive, with myopathy and facial dysmorphism, 616549 (3), Autosomal recessive
SLC2A11	ENSG00000133460	1.317	no	NA	no	no	NA	no	NA
C1QTNF6	ENSG00000133466	1.623	no	NA	no	no	NA	no	NA
GGT2	ENSG00000133475	1.358	no	NA	no	no	NA	no	NA
FAM83F	ENSG00000133477	1.434	no	NA	no	no	NA	no	NA
SEC14L4	ENSG00000133488	1.128	no	NA	no	no	NA	no	NA
GIMAP6	ENSG00000133561	1.76	no	NA	no	no	NA	no	NA
GIMAP4	ENSG00000133574	1.957	no	NA	no	no	NA	no	NA
ADCK2	ENSG00000133597	0.92	no	NA	no	no	NA	no	NA
MKRN1	ENSG00000133606	0.261	no	NA	yes	no	NA	no	NA
AGAP3	ENSG00000133612	0.335	no	NA	yes	no	NA	no	NA
KRBA1	ENSG00000133619	1.113	no	NA	no	no	NA	no	NA
ACTR3B	ENSG00000133627	0.192	no	NA	yes	no	NA	no	NA
NTS	ENSG00000133636	1.645	no	NA	no	no	NA	no	NA
BTG1	ENSG00000133639	0.738	no	NA	no	no	NA	no	NA
LRRIQ1	ENSG00000133640	0.938	no	NA	no	no	NA	no	NA
C12orf29	ENSG00000133641	1.36	no	NA	no	no	NA	no	NA
ATP13A3	ENSG00000133657	0.22	no	NA	yes	no	NA	no	Pulmonary hypertension, primary, 5, 265400 (3), Autosomal recessive
SFTPD	ENSG00000133661	0.979	no	NA	no	no	NA	no	NA
DYDC2	ENSG00000133665	1.635	no	NA	no	no	NA	no	NA
TMEM254	ENSG00000133678	1.483	no	NA	no	no	NA	no	NA
TMTC1	ENSG00000133687	0.715	no	NA	no	no	NA	no	NA
KRAS	ENSG00000133703	1.24	yes	perez_et_al_2023	no	no	NA	yes	Gastric cancer, somatic, 613659 (3); Oculoectodermal syndrome, somatic, 600268 (3); Breast cancer, somatic, 114480 (3); Noonan syndrome 3, 609942 (3), Autosomal dominant; RAS-associated autoimmune leukoproliferative disorder, 614470 (3), Autosomal dominant; Arteriovenous malformation of the brain, somatic, 108010 (3); Lung cancer, somatic, 211980 (3); Pancreatic carcinoma, somatic, 260350 (3); Leukemia, acute myeloid, somatic, 601626 (3); Schimmelpenning-Feuerstein-Mims syndrome, somatic mosaic, 163200 (3); Cardiofaciocutaneous syndrome 2, 615278 (3), Autosomal dominant; Bladder cancer, somatic, 109800 (3)
IPO8	ENSG00000133704	0.358	yes	HPO (OFC)	no	no	NA	no	VISS syndrome, 619472 (3), Autosomal recessive
LARS	ENSG00000133706	0.526	no	NA	no	no	NA	no	?Infantile liver failure syndrome 1, 615438 (3), Autosomal recessive
SPINK5	ENSG00000133710	0.93	no	NA	no	no	NA	no	Netherton syndrome, 256500 (3), Autosomal recessive
IMPA1	ENSG00000133731	0.877	no	NA	no	yes	cleft palate	no	Intellectual developmental disorder, autosomal recessive 59, 617323 (3), Autosomal recessive
LRRCC1	ENSG00000133739	0.965	no	NA	no	no	NA	no	NA
E2F5	ENSG00000133740	0.362	no	NA	no	no	NA	no	NA
CA1	ENSG00000133742	1.682	no	NA	no	no	NA	no	NA
CCDC59	ENSG00000133773	1.699	no	NA	no	no	NA	no	NA
SWAP70	ENSG00000133789	0.471	no	NA	no	no	NA	no	NA
ARNTL	ENSG00000133794	0.277	no	NA	yes	no	NA	no	NA
LYVE1	ENSG00000133800	1.345	no	NA	no	no	NA	no	NA
AMPD3	ENSG00000133805	0.907	no	NA	no	no	NA	no	[AMP deaminase deficiency, erythrocytic], 612874 (3), Autosomal recessive
SBF2	ENSG00000133812	0.467	no	NA	no	no	NA	no	Charcot-Marie-Tooth disease, type 4B2, 604563 (3), Autosomal recessive
MICAL2	ENSG00000133816	0.686	no	NA	no	no	NA	no	NA
RRAS2	ENSG00000133818	0.264	no	NA	yes	no	NA	yes	Ovarian carcinoma (3); Noonan syndrome 12, 618624 (3), Autosomal dominant
HSD17B4	ENSG00000133835	0.745	no	NA	no	no	NA	no	D-bifunctional protein deficiency, 261515 (3), Autosomal recessive; Perrault syndrome 1, 233400 (3), Autosomal recessive
ZFC3H1	ENSG00000133858	0.157	no	NA	yes	no	NA	no	NA
TEX15	ENSG00000133863	0.778	no	NA	no	no	NA	no	Spermatogenic failure 25, 617960 (3), Autosomal recessive
TMEM66	ENSG00000133872	0.83	no	NA	no	no	NA	no	NA
RNF122	ENSG00000133874	0.776	no	NA	no	no	NA	no	NA
DUSP26	ENSG00000133878	1.225	no	NA	no	no	NA	no	NA
DPF2	ENSG00000133884	0.161	no	NA	yes	no	NA	yes	Coffin-Siris syndrome 7, 618027 (3), Autosomal dominant
MEN1	ENSG00000133895	0.171	no	NA	yes	yes	bilateral cleft palate,cleft secondary palate,cleft secondary palate,bilateral cleft palate	yes	Lipoma, somatic (3); Angiofibroma, somatic (3); Multiple endocrine neoplasia 1, 131100 (3), Autosomal dominant; Carcinoid tumor of lung (3); Adrenal adenoma, somatic (3); Parathyroid adenoma, somatic (3)
C14orf1	ENSG00000133935	0.853	no	NA	no	no	NA	no	NA
GSC	ENSG00000133937	1.129	no	NA	no	no	NA	no	Short stature, auditory canal atresia, mandibular hypoplasia, skeletal abnormalities, 602471 (3), Autosomal recessive
C14orf159	ENSG00000133943	1.548	no	NA	no	no	NA	no	NA
UNC79	ENSG00000133958	0.147	no	NA	yes	no	NA	no	NA
NUMB	ENSG00000133961	0.593	no	NA	no	no	NA	no	NA
CATSPERB	ENSG00000133962	0.867	no	NA	no	no	NA	no	NA
VRTN	ENSG00000133980	0.264	no	NA	yes	no	NA	no	NA
COX16	ENSG00000133983	1.78	no	NA	no	no	NA	no	Mitochondrial complex IV deficiency, nuclear type 22, 619355 (3), Autosomal recessive
TTC9	ENSG00000133985	0.975	no	NA	no	no	NA	no	NA
MED6	ENSG00000133997	0.998	no	NA	no	no	NA	no	NA
EIF2S1	ENSG00000134001	0.31	no	NA	yes	no	NA	no	NA
LOXL2	ENSG00000134013	0.65	no	NA	no	no	NA	no	NA
ELP3	ENSG00000134014	1.025	no	NA	no	no	NA	no	NA
PEBP4	ENSG00000134020	1.287	no	NA	no	no	NA	no	NA
ADAMDEC1	ENSG00000134028	1.288	no	NA	no	no	NA	no	NA
CTIF	ENSG00000134030	0.109	no	NA	yes	no	NA	no	NA
MRO	ENSG00000134042	1.16	no	NA	no	no	NA	no	NA
MBD2	ENSG00000134046	0.522	no	NA	no	no	NA	no	NA
IER3IP1	ENSG00000134049	1.41	no	NA	no	no	NA	no	Microcephaly, epilepsy, and diabetes syndrome, 614231 (3), Autosomal recessive
MRPS36	ENSG00000134056	1.23	no	NA	no	no	NA	no	NA
CCNB1	ENSG00000134057	0.549	no	NA	no	no	NA	no	NA
CDK7	ENSG00000134058	1.021	no	NA	no	no	NA	no	NA
CD180	ENSG00000134061	0.992	no	NA	no	no	NA	no	NA
IRAK2	ENSG00000134070	1.255	no	NA	no	no	NA	no	NA
CAMK1	ENSG00000134072	0.818	no	NA	no	no	NA	no	NA
THUMPD3	ENSG00000134077	1.249	no	NA	no	no	NA	no	NA
VHL	ENSG00000134086	0.927	no	NA	no	no	NA	yes	Hemangioblastoma, cerebellar, somatic (3); Erythrocytosis, familial, 2, 263400 (3), Autosomal recessive; von Hippel-Lindau syndrome, 193300 (3), Autosomal dominant; Renal cell carcinoma, somatic, 144700 (3); Pheochromocytoma, 171300 (3), Autosomal dominant
BHLHE40	ENSG00000134107	0.194	no	NA	yes	no	NA	no	NA
ARL8B	ENSG00000134108	0.649	no	NA	no	no	NA	no	NA
EDEM1	ENSG00000134109	1.088	no	NA	no	no	NA	no	NA
CNTN6	ENSG00000134115	1.153	no	NA	no	no	NA	no	NA
CHL1	ENSG00000134121	0.644	no	NA	no	no	NA	no	NA
MEIS2	ENSG00000134138	0.184	yes	perez_et_al_2023,HPO (OFC)	yes	no	NA	yes	Cleft palate, cardiac defects, and impaired intellectual development, 600987 (3), Autosomal dominant
DPH6	ENSG00000134146	1.079	no	NA	no	no	NA	no	NA
KATNBL1	ENSG00000134152	0.446	no	NA	no	no	NA	no	NA
EMC7	ENSG00000134153	0.432	no	NA	no	no	NA	no	NA
TRPM1	ENSG00000134160	1.068	no	NA	no	no	NA	no	Night blindness, congenital stationary (complete), 1C, autosomal recessive, 613216 (3), Autosomal recessive
GNAT2	ENSG00000134183	0.981	no	NA	no	no	NA	no	NA
GSTM1	ENSG00000134184	1.013	no	NA	no	no	NA	no	NA
PRPF38B	ENSG00000134186	0.379	no	NA	no	no	NA	no	NA
REG4	ENSG00000134193	1.252	no	NA	no	no	NA	no	NA
TSPAN2	ENSG00000134198	1.165	no	NA	no	no	NA	no	NA
TSHB	ENSG00000134200	1.805	no	NA	no	no	NA	no	Hypothyroidism, congenital, nongoitrous 4, 275100 (3), Autosomal recessive
GSTM5	ENSG00000134201	1.545	no	NA	no	no	NA	no	NA
GSTM3	ENSG00000134202	1.172	no	NA	no	no	NA	no	NA
SYT6	ENSG00000134207	0.78	no	NA	no	no	NA	no	NA
VAV3	ENSG00000134215	0.724	no	NA	no	no	NA	no	NA
CHIA	ENSG00000134216	1.237	no	NA	no	no	NA	no	NA
PSRC1	ENSG00000134222	1.295	no	NA	no	no	NA	no	NA
HMGCS2	ENSG00000134240	1.201	no	NA	no	no	NA	no	HMG-CoA synthase-2 deficiency, 605911 (3), Autosomal recessive
PTPN22	ENSG00000134242	1.089	no	NA	no	no	NA	no	NA
SORT1	ENSG00000134243	0.212	no	NA	yes	no	NA	yes	[Low density lipoprotein cholesterol level QTL6], 613589 (3), Autosomal dominant
WNT2B	ENSG00000134245	0.611	no	NA	no	no	NA	no	Diarrhea 9, 618168 (3), Autosomal recessive
PTGFRN	ENSG00000134247	0.538	no	NA	no	no	NA	no	NA
LAMTOR5	ENSG00000134248	1.771	no	NA	no	no	NA	no	NA
NOTCH2	ENSG00000134250	0.116	yes	perez_et_al_2023	yes	no	NA	yes	Alagille syndrome 2, 610205 (3), Autosomal dominant; Hajdu-Cheney syndrome, 102500 (3), Autosomal dominant
TRIM45	ENSG00000134253	1.08	no	NA	no	no	NA	no	NA
CEPT1	ENSG00000134255	0.244	no	NA	yes	no	NA	no	NA
CD101	ENSG00000134256	0.85	no	NA	no	no	NA	no	NA
VTCN1	ENSG00000134258	1.848	no	NA	no	no	NA	no	NA
NGF	ENSG00000134259	0.528	no	NA	no	no	NA	no	Neuropathy, hereditary sensory and autonomic, type V, 608654 (3), Autosomal recessive
AP4B1	ENSG00000134262	0.827	no	NA	no	no	NA	no	Spastic paraplegia 47, autosomal recessive, 614066 (3), Autosomal recessive
NAPG	ENSG00000134265	0.55	no	NA	no	no	NA	no	NA
SPIRE1	ENSG00000134278	0.455	no	NA	no	no	NA	no	NA
PPHLN1	ENSG00000134283	0.836	no	NA	no	no	NA	no	NA
FKBP11	ENSG00000134285	1.53	no	NA	no	no	NA	no	NA
ARF3	ENSG00000134287	0.716	no	NA	no	no	NA	no	NA
TMEM106C	ENSG00000134291	1.399	no	NA	no	no	NA	no	NA
SLC38A2	ENSG00000134294	0.242	no	NA	yes	no	NA	no	NA
YWHAQ	ENSG00000134308	0.499	no	NA	no	no	NA	no	NA
KIDINS220	ENSG00000134313	0.35	no	NA	yes	no	NA	yes	Spastic paraplegia, intellectual disability, nystagmus, and obesity, 617296 (3), Autosomal dominant; Ventriculomegaly and arthrogryposis, 619501 (3), Autosomal recessive
GRHL1	ENSG00000134317	0.428	no	NA	no	no	NA	no	NA
ROCK2	ENSG00000134318	0.215	no	NA	yes	no	NA	no	NA
RSAD2	ENSG00000134321	1.813	no	NA	no	no	NA	no	NA
MYCN	ENSG00000134323	0.412	no	NA	no	no	NA	yes	Feingold syndrome 1, 164280 (3), Autosomal dominant; Megalencephaly-polydactyly syndrome, 620748 (3), Autosomal dominant
LPIN1	ENSG00000134324	0.727	no	NA	no	no	NA	no	Myoglobinuria, acute recurrent, autosomal recessive, 268200 (3), Autosomal recessive
CMPK2	ENSG00000134326	1.439	no	NA	no	no	NA	no	Basal ganglia calcification, idiopathic, 10, autosomal recessive, 621018 (3), Autosomal recessive
IAH1	ENSG00000134330	0.914	no	NA	no	no	NA	no	NA
LDHA	ENSG00000134333	0.631	no	NA	no	no	NA	no	Glycogen storage disease XI, 612933 (3), Autosomal recessive
SAA2	ENSG00000134339	1.942	no	NA	no	no	NA	no	NA
ANO3	ENSG00000134343	0.766	no	NA	no	no	NA	yes	Dystonia 24, 615034 (3), Autosomal dominant
IL6ST	ENSG00000134352	0.228	no	NA	yes	no	NA	yes	Hyper-IgE syndrome 4A, autosomal dominant, with recurrent infections, 619752 (3), Autosomal dominant; Stuve-Wiedemann syndrome 2, 619751 (3), Autosomal recessive; Hyper-IgE syndrome 4B, autosomal recessive, with recurrent infections, 618523 (3), Autosomal recessive; ?Immunodeficiency 94 with autoinflammation and dysmorphic facies, 619750 (3), Autosomal dominant
FST	ENSG00000134363	0.29	no	NA	yes	yes	cleft secondary palate	no	NA
CFHR4	ENSG00000134365	1.299	no	NA	no	no	NA	no	NA
NAV1	ENSG00000134369	0.08	no	NA	yes	no	NA	no	NA
CDC73	ENSG00000134371	0.188	no	NA	yes	no	NA	yes	Hyperparathyroidism, familial primary, 145000 (3), Autosomal dominant; Parathyroid adenoma with cystic changes, 145001 (3), Autosomal dominant; Parathyroid carcinoma, 608266 (3); Hyperparathyroidism-jaw tumor syndrome, 145001 (3), Autosomal dominant
TIMM17A	ENSG00000134375	0.681	no	NA	no	no	NA	no	NA
CRB1	ENSG00000134376	0.829	no	NA	no	no	NA	yes	Leber congenital amaurosis 8, 613835 (3), Autosomal recessive; Retinitis pigmentosa-12, 600105 (3), Autosomal recessive; Pigmented paravenous chorioretinal atrophy, 172870 (3), Autosomal dominant
CFHR5	ENSG00000134389	1.829	no	NA	no	no	NA	yes	Nephropathy due to CFHR5 deficiency, 614809 (3), Autosomal dominant
ERN2	ENSG00000134398	1.029	no	NA	no	no	NA	no	NA
RPS15A	ENSG00000134419	0.559	no	NA	no	no	NA	yes	?Diamond-Blackfan anemia 20, 618313 (3), Autosomal dominant
RAX	ENSG00000134438	0.859	no	NA	no	yes	cleft palate,cleft palate	no	Microphthalmia, syndromic 16, 611038 (3), Autosomal recessive
NARS	ENSG00000134440	0.781	no	NA	no	no	NA	yes	Neurodevelopmental disorder with microcephaly, impaired language, epilepsy, and gait abnormalities, autosomal dominant, 619092 (3), Autosomal dominant; Neurodevelopmental disorder with microcephaly, impaired language, and gait abnormalities, autosomal recessive, 619091 (3), Autosomal recessive
GRP	ENSG00000134443	1.733	no	NA	no	no	NA	no	NA
KIAA1468	ENSG00000134444	0.234	no	NA	yes	no	NA	no	NA
FBXO18	ENSG00000134452	0.479	no	NA	no	no	NA	no	NA
RBM17	ENSG00000134453	0.122	no	NA	yes	no	NA	no	NA
IL2RA	ENSG00000134460	0.658	no	NA	no	no	NA	no	Immunodeficiency 41 with lymphoproliferation and autoimmunity, 606367 (3), Autosomal recessive; {Diabetes, mellitus, insulin-dependent, susceptibility to, 10}, 601942 (3)
ANKRD16	ENSG00000134461	1.385	no	NA	no	no	NA	no	NA
ECHDC3	ENSG00000134463	1.737	no	NA	no	no	NA	no	NA
IL15RA	ENSG00000134470	1.58	no	NA	no	no	NA	no	NA
CCNH	ENSG00000134480	0.809	no	NA	no	no	NA	no	NA
HRH4	ENSG00000134489	1.438	no	NA	no	no	NA	no	NA
TMEM241	ENSG00000134490	0.952	no	NA	no	no	NA	no	NA
KCTD1	ENSG00000134504	0.442	no	NA	no	no	NA	yes	Scalp-ear-nipple syndrome, 181270 (3), Autosomal dominant
CABLES1	ENSG00000134508	0.63	no	NA	no	no	NA	no	NA
DOCK2	ENSG00000134516	0.261	no	NA	yes	no	NA	no	Immunodeficiency 40, 616433 (3), Autosomal recessive
EMP1	ENSG00000134531	0.787	no	NA	no	no	NA	no	NA
SOX5	ENSG00000134532	0.188	no	NA	yes	yes	cleft secondary palate,cleft secondary palate	yes	Lamb-Shaffer syndrome, 616803 (3), Autosomal dominant
RERG	ENSG00000134533	1.282	no	NA	no	no	NA	no	NA
SLCO1B1	ENSG00000134538	1.354	no	NA	no	no	NA	no	NA
KLRD1	ENSG00000134539	1.213	no	NA	no	no	NA	no	NA
KLRC1	ENSG00000134545	1.307	no	NA	no	no	NA	no	NA
C12orf39	ENSG00000134548	1.398	no	NA	no	no	NA	no	NA
PRH2	ENSG00000134551	1.684	no	NA	no	no	NA	no	NA
LRP4	ENSG00000134569	0.416	no	NA	no	no	NA	yes	?Myasthenic syndrome, congenital, 17, 616304 (3), Autosomal recessive; Sclerosteosis 2, 614305 (3), Autosomal recessive, Autosomal dominant; Cenani-Lenz syndactyly syndrome, 212780 (3), Autosomal recessive
MYBPC3	ENSG00000134571	0.588	no	NA	no	no	NA	yes	Cardiomyopathy, hypertrophic, 4, 115197 (3), Autosomal recessive, Autosomal dominant; Cardiomyopathy, dilated, 1MM, 615396 (3), Autosomal dominant; Left ventricular noncompaction 10, 615396 (3), Autosomal dominant
DDB2	ENSG00000134574	0.848	no	NA	no	no	NA	no	Xeroderma pigmentosum, group E, DDB-negative subtype, 278740 (3), Autosomal recessive
ACP2	ENSG00000134575	0.753	no	NA	no	no	NA	no	?Lysosomal acid phosphatase deficiency, 200950 (1), Autosomal recessive
PIWIL4	ENSG00000134627	0.585	no	NA	no	no	NA	no	NA
MTNR1B	ENSG00000134640	1.293	no	NA	no	no	NA	yes	{Diabetes mellitus, type 2, susceptibility to}, 125853 (3), Autosomal dominant
PUM1	ENSG00000134644	0.129	no	NA	yes	no	NA	yes	Neurodevelopmental disorder with motor abnormalities, and facial dysmorphism, 620719 (3), Autosomal dominant
SPOCD1	ENSG00000134668	0.806	no	NA	no	no	NA	no	NA
YARS	ENSG00000134684	0.624	no	NA	no	no	NA	yes	Infantile-onset multisystem neurologic, endocrine, and pancreatic disease 2, 619418 (3), Autosomal recessive; Charcot-Marie-Tooth disease, dominant intermediate C, 608323 (3), Autosomal dominant
PHC2	ENSG00000134686	0.387	no	NA	no	no	NA	no	NA
CDCA8	ENSG00000134690	0.683	no	NA	no	no	NA	no	NA
GNL2	ENSG00000134697	0.551	no	NA	no	no	NA	no	NA
AGO4	ENSG00000134698	0.218	no	NA	yes	no	NA	no	NA
HOOK1	ENSG00000134709	0.623	no	NA	no	no	NA	no	NA
CYP2J2	ENSG00000134716	1.39	no	NA	no	no	NA	no	NA
BTF3L4	ENSG00000134717	0.698	no	NA	no	no	NA	no	NA
ZCCHC11	ENSG00000134744	0.107	no	NA	yes	no	NA	no	NA
PRPF38A	ENSG00000134748	0.408	no	NA	no	no	NA	no	NA
DSC2	ENSG00000134755	0.689	no	NA	no	no	NA	yes	Arrhythmogenic right ventricular dysplasia 11 with mild palmoplantar keratoderma and woolly hair, 610476 (3), Autosomal recessive, Autosomal dominant; Arrhythmogenic right ventricular dysplasia 11, 610476 (3), Autosomal recessive, Autosomal dominant
DSG3	ENSG00000134757	1.09	no	NA	no	no	NA	no	Blistering, acantholytic, of oral and laryngeal mucosa, 619226 (3), Autosomal recessive
RNF138	ENSG00000134758	0.51	no	NA	no	no	NA	no	NA
ELP2	ENSG00000134759	0.882	no	NA	no	no	NA	no	Intellectual developmental disorder, autosomal recessive 58, 617270 (3), Autosomal recessive
DSG1	ENSG00000134760	0.331	no	NA	yes	no	NA	yes	Keratosis palmoplantaris striata I, AD, 148700 (3), Autosomal dominant; Erythroderma, congenital, with palmoplantar keratoderma, hypotrichosis, and hyper IgE, 615508 (3), Autosomal recessive
DSC3	ENSG00000134762	1.196	no	NA	no	no	NA	no	Hypotrichosis and recurrent skin vesicles, 613102 (3), Autosomal recessive
DSC1	ENSG00000134765	0.947	no	NA	no	no	NA	no	NA
DTNA	ENSG00000134769	0.368	no	NA	no	no	NA	yes	Left ventricular noncompaction 1, with or without congenital heart defects, 604169 (3), Autosomal dominant; Myopathy with myalgia, increased serum creatine kinase, and with or without episodic rhabdomyolysis 2, 620971 (3), Autosomal dominant
FHOD3	ENSG00000134775	0.374	no	NA	no	no	NA	yes	Cardiomyopathy, familial hypertrophic, 28, 619402 (3), Autosomal dominant
TPGS2	ENSG00000134779	1.063	no	NA	no	no	NA	no	NA
DAGLA	ENSG00000134780	0.171	no	NA	yes	no	NA	yes	Neuroocular syndrome 2, paroxysmal type, 168885 (3), Autosomal dominant
SLC43A3	ENSG00000134802	0.856	no	NA	no	no	NA	no	NA
TIMM10	ENSG00000134809	1.847	no	NA	no	no	NA	no	NA
GIF	ENSG00000134812	0.823	no	NA	no	no	NA	no	Intrinsic factor deficiency, 261000 (3), Autosomal recessive
DHX34	ENSG00000134815	0.768	no	NA	no	no	NA	no	NA
APLNR	ENSG00000134817	0.499	no	NA	no	no	NA	no	NA
FADS2	ENSG00000134824	0.232	no	NA	yes	no	NA	no	NA
TMEM258	ENSG00000134825	1.807	no	NA	no	no	NA	no	NA
TCN1	ENSG00000134827	1.715	no	NA	no	no	NA	no	NA
C5AR2	ENSG00000134830	1.355	no	NA	no	no	NA	no	NA
TMEM165	ENSG00000134851	0.63	no	NA	no	no	NA	no	Congenital disorder of glycosylation, type IIk, 614727 (3), Autosomal recessive
CLOCK	ENSG00000134852	0.247	no	NA	yes	no	NA	no	NA
PDGFRA	ENSG00000134853	0.169	yes	perez_et_al_2023	yes	yes	cleft palate,cleft palate,complete cleft palate,cleft secondary palate,cleft palate	no	NA
GGACT	ENSG00000134864	1.919	no	NA	no	no	NA	no	NA
COL4A2	ENSG00000134871	0.585	no	NA	no	no	NA	yes	Brain small vessel disease 2, 614483 (3), Autosomal dominant; {Hemorrhage, intracerebral, susceptibility to}, 614519 (3)
CLDN10	ENSG00000134873	1.224	no	NA	no	no	NA	no	HELIX syndrome, 617671 (3), Autosomal recessive
DZIP1	ENSG00000134874	1.03	no	NA	no	no	NA	yes	Spermatogenic failure 47, 619102 (3), Autosomal recessive; ?Mitral valve prolapse 3, 610840 (3), Autosomal dominant
UBAC2	ENSG00000134882	0.696	no	NA	no	no	NA	no	NA
ARGLU1	ENSG00000134884	0.394	no	NA	no	no	NA	no	NA
BIVM	ENSG00000134897	0.672	no	NA	no	no	NA	no	NA
ERCC5	ENSG00000134899	0.805	yes	perez_et_al_2023,HPO (OFC)	no	no	NA	no	Xeroderma pigmentosum, group G, 278780 (3), Autosomal recessive; Cerebrooculofacioskeletal syndrome 3, 616570 (3), Autosomal recessive; Xeroderma pigmentosum, group G/Cockayne syndrome, 278780 (3), Autosomal recessive
TPP2	ENSG00000134900	0.263	no	NA	yes	no	NA	no	Immunodeficiency 78 with autoimmunity and developmental delay, 619220 (3), Autosomal recessive
KDELC1	ENSG00000134901	0.987	no	NA	no	no	NA	no	NA
CARS2	ENSG00000134905	0.84	no	NA	no	no	NA	no	Combined oxidative phosphorylation deficiency 27, 616672 (3), Autosomal recessive
ARHGAP32	ENSG00000134909	0.254	no	NA	yes	no	NA	no	NA
STT3A	ENSG00000134910	0.488	no	NA	no	no	NA	yes	Congenital disorder of glycosylation, type Iw, autosomal dominant, 619714 (3), Autosomal dominant; Congenital disorder of glycosylation, type Iw, autosomal recessive, 615596 (3), Autosomal recessive
ADAMTS8	ENSG00000134917	0.909	no	NA	no	no	NA	no	NA
ACRV1	ENSG00000134940	1.427	no	NA	no	no	NA	no	NA
ETS1	ENSG00000134954	0.389	no	NA	no	no	NA	no	NA
SLC37A2	ENSG00000134955	1.121	no	NA	no	no	NA	no	NA
KLB	ENSG00000134962	0.425	no	NA	no	no	NA	no	NA
TMED7	ENSG00000134970	0.619	no	NA	no	no	NA	no	NA
APC	ENSG00000134982	0.161	no	NA	yes	no	NA	yes	Colorectal cancer, somatic, 114500 (3); Brain tumor-polyposis syndrome 2, 175100 (3), Autosomal dominant; Desmoid disease, hereditary, 135290 (3), Autosomal dominant; Adenoma, periampullary, somatic, 175100 (3); Hepatoblastoma, somatic, 114550 (3); Gastric cancer, somatic, 613659 (3); Gastric adenocarcinoma and proximal polyposis of the stomach, 619182 (3), Autosomal dominant; Gardner syndrome, 175100 (3), Autosomal dominant; Adenomatous polyposis coli, 175100 (3), Autosomal dominant
NREP	ENSG00000134986	1.46	no	NA	no	no	NA	no	NA
WDR36	ENSG00000134987	0.466	no	NA	no	no	NA	no	NA
OSTF1	ENSG00000134996	0.856	no	NA	no	no	NA	no	NA
RFK	ENSG00000135002	0.997	no	NA	no	no	NA	no	NA
UBQLN1	ENSG00000135018	0.221	no	NA	yes	no	NA	no	NA
NAA35	ENSG00000135040	0.136	no	NA	yes	no	NA	no	NA
C9orf40	ENSG00000135045	1.491	no	NA	no	no	NA	no	NA
ANXA1	ENSG00000135046	1.03	no	NA	no	no	NA	no	NA
CTSL	ENSG00000135047	0.781	no	NA	no	no	NA	no	NA
TMEM2	ENSG00000135048	0.644	no	NA	no	no	NA	no	NA
AGTPBP1	ENSG00000135049	0.351	no	NA	no	no	NA	no	Neurodegeneration, childhood-onset, with cerebellar atrophy, 618276 (3), Autosomal recessive
GOLM1	ENSG00000135052	1.034	no	NA	no	no	NA	no	NA
FAM189A2	ENSG00000135063	1.112	no	NA	no	no	NA	no	NA
PSAT1	ENSG00000135069	1.273	yes	perez_et_al_2023,HPO (OFC)	no	no	NA	no	Neu-Laxova syndrome 2, 616038 (3), Autosomal recessive; Phosphoserine aminotransferase deficiency, 610992 (3), Autosomal recessive
ISCA1	ENSG00000135070	0.994	no	NA	no	no	NA	no	Multiple mitochondrial dysfunctions syndrome 5, 617613 (3), Autosomal recessive
ADAM19	ENSG00000135074	0.501	no	NA	no	no	NA	no	NA
HAVCR2	ENSG00000135077	0.857	no	NA	no	no	NA	no	T-cell lymphoma, subcutaneous panniculitis-like, 618398 (3), Autosomal recessive
CCNJL	ENSG00000135083	1.325	no	NA	no	no	NA	no	NA
TAOK3	ENSG00000135090	0.241	no	NA	yes	no	NA	no	NA
USP30	ENSG00000135093	0.663	no	NA	no	no	NA	no	NA
SDS	ENSG00000135094	1.072	no	NA	no	no	NA	no	NA
MSI1	ENSG00000135097	0.264	no	NA	yes	no	NA	no	NA
HNF1A	ENSG00000135100	0.33	no	NA	yes	no	NA	yes	Hepatic adenoma, somatic, 142330 (3); Diabetes mellitus, insulin-dependent, 20, 612520 (3); {Diabetes mellitus, noninsulin-dependent, 2}, 125853 (3), Autosomal dominant; MODY, type III, 600496 (3), Autosomal dominant; {Diabetes mellitus, insulin-dependent}, 222100 (3), Autosomal recessive; Renal cell carcinoma, 144700 (3)
FBXO21	ENSG00000135108	0.314	no	NA	yes	no	NA	no	NA
TBX3	ENSG00000135111	0.281	no	NA	yes	yes	cleft secondary palate,cleft secondary palate	yes	Ulnar-mammary syndrome, 181450 (3), Autosomal dominant
OASL	ENSG00000135114	1.553	no	NA	no	no	NA	no	NA
HRK	ENSG00000135116	1.793	no	NA	no	no	NA	no	NA
RNFT2	ENSG00000135119	0.803	no	NA	no	no	NA	no	NA
P2RX4	ENSG00000135124	1.282	no	NA	no	no	NA	no	NA
CCDC64	ENSG00000135127	0.335	no	NA	yes	no	NA	no	NA
DTX1	ENSG00000135144	0.69	no	NA	no	no	NA	no	NA
TRAFD1	ENSG00000135148	0.876	no	NA	no	no	NA	no	NA
DMTF1	ENSG00000135164	0.317	no	NA	yes	no	NA	no	NA
OCM2	ENSG00000135175	1.386	no	NA	no	no	NA	no	NA
TMEM243	ENSG00000135185	1.903	no	NA	no	no	NA	no	NA
CCDC146	ENSG00000135205	1.072	no	NA	no	no	NA	no	Spermatogenic failure 94, 620850 (3), Autosomal recessive
TMEM60	ENSG00000135211	0.643	no	NA	no	no	NA	no	NA
POM121C	ENSG00000135213	1.046	no	NA	no	no	NA	no	NA
CD36	ENSG00000135218	1.995	no	NA	no	no	NA	no	Platelet glycoprotein IV deficiency, 608404 (3), Autosomal recessive; {Coronary heart disease, susceptibility to, 7}, 610938 (3); {Malaria, cerebral, susceptibility to}, 611162 (3); {Malaria, cerebral, reduced risk of}, 611162 (3)
UGT2A3	ENSG00000135220	1.53	no	NA	no	no	NA	no	NA
CSN2	ENSG00000135222	1.374	no	NA	no	no	NA	no	NA
UGT2B28	ENSG00000135226	1.691	no	NA	no	no	NA	no	NA
PNPLA8	ENSG00000135241	0.505	no	NA	no	no	NA	no	Mitochondrial myopathy with lactic acidosis, 251950 (3), Autosomal recessive
HILPDA	ENSG00000135245	1.861	no	NA	no	no	NA	no	NA
FAM71F1	ENSG00000135248	1.182	no	NA	no	no	NA	no	NA
RINT1	ENSG00000135249	0.826	no	NA	no	no	NA	no	Infantile liver failure syndrome 3, 618641 (3), Autosomal recessive
SRPK2	ENSG00000135250	0.269	no	NA	yes	no	NA	no	NA
TES	ENSG00000135269	1.547	no	NA	no	no	NA	no	NA
MDFIC	ENSG00000135272	0.863	no	NA	no	no	NA	no	Lymphatic malformation 12, 620014 (3), Autosomal recessive
MTO1	ENSG00000135297	0.64	no	NA	no	no	NA	no	Combined oxidative phosphorylation deficiency 10, 614702 (3), Autosomal recessive
BAI3	ENSG00000135298	0.138	no	NA	yes	no	NA	no	NA
ANKRD6	ENSG00000135299	0.908	no	NA	no	no	NA	no	NA
HTR1B	ENSG00000135312	0.71	no	NA	no	no	NA	no	NA
KHDC1	ENSG00000135314	1.785	no	NA	no	no	NA	no	NA
KIAA1009	ENSG00000135315	0.977	no	NA	no	no	NA	no	NA
SYNCRIP	ENSG00000135316	0.209	no	NA	yes	no	NA	no	NA
SNX14	ENSG00000135317	0.827	no	NA	no	no	NA	no	Spinocerebellar ataxia, autosomal recessive 20, 616354 (3), Autosomal recessive
NT5E	ENSG00000135318	1.181	no	NA	no	no	NA	no	Calcification of joints and arteries, 211800 (3), Autosomal recessive
MRAP2	ENSG00000135324	1.878	no	NA	no	no	NA	yes	{?Obesity, susceptibility to, BMIQ18}, 615457 (3), Autosomal dominant
EPHA7	ENSG00000135333	0.128	no	NA	yes	no	NA	no	NA
AKIRIN2	ENSG00000135334	0.376	no	NA	no	no	NA	no	NA
ORC3	ENSG00000135336	0.707	no	NA	no	no	NA	no	NA
LCA5	ENSG00000135338	0.649	no	NA	no	no	NA	no	Leber congenital amaurosis 5, 604537 (3), Autosomal recessive
MAP3K7	ENSG00000135341	0.212	yes	perez_et_al_2023,HPO (OFC)	yes	yes	cleft secondary palate	yes	Frontometaphyseal dysplasia 2, 617137 (3), Autosomal dominant; Cardiospondylocarpofacial syndrome, 157800 (3), Autosomal dominant
CGA	ENSG00000135346	1.055	no	NA	no	no	NA	no	NA
GJA10	ENSG00000135355	1.419	no	NA	no	no	NA	no	NA
PRR5L	ENSG00000135362	0.637	no	NA	no	no	NA	no	NA
LMO2	ENSG00000135363	1.028	yes	GWAS (OFC)	no	no	NA	no	NA
PHF21A	ENSG00000135365	0.08	no	NA	yes	no	NA	yes	Intellectual developmental disorder with behavioral abnormalities and craniofacial dysmorphism with or without seizures, 618725 (3), Autosomal dominant
NAT10	ENSG00000135372	0.911	no	NA	no	no	NA	no	NA
EHF	ENSG00000135373	0.425	no	NA	no	no	NA	no	NA
ELF5	ENSG00000135374	0.801	no	NA	no	no	NA	no	NA
PRRG4	ENSG00000135378	0.83	no	NA	no	no	NA	no	NA
CAPRIN1	ENSG00000135387	0.311	no	NA	yes	no	NA	yes	Neurodevelopmental disorder with language impairment, autism, and attention deficit-hyperactivity disorder, 620782 (3), Autosomal dominant; Neurodegeneration, childhood-onset, with cerebellar ataxia and cognitive decline, 620636 (3), Autosomal dominant
ATP5G2	ENSG00000135390	1.659	no	NA	no	no	NA	no	NA
DNAJC14	ENSG00000135392	0.089	no	NA	yes	no	NA	no	NA
CD63	ENSG00000135404	0.817	no	NA	no	no	NA	no	NA
PRPH	ENSG00000135406	1.383	no	NA	no	no	NA	yes	{Amyotrophic lateral sclerosis, susceptibility to}, 105400 (3), Autosomal recessive, Autosomal dominant
AVIL	ENSG00000135407	0.778	no	NA	no	no	NA	no	Nephrotic syndrome, type 21, 618594 (3), Autosomal recessive
AMHR2	ENSG00000135409	0.934	no	NA	no	no	NA	no	Persistent Mullerian duct syndrome, type II, 261550 (3), Autosomal recessive
LACRT	ENSG00000135413	1.737	no	NA	no	no	NA	no	NA
GDF11	ENSG00000135414	0.298	yes	HPO (OFC)	yes	yes	cleft palate,cleft palate,cleft palate,cleft palate	yes	?Vertebral hypersegmentation and orofacial anomalies, 619122 (3), Autosomal dominant
GLS2	ENSG00000135423	0.831	no	NA	no	no	NA	no	NA
ITGA7	ENSG00000135424	0.799	no	NA	no	no	NA	no	Muscular dystrophy, congenital, due to ITGA7 deficiency, 613204 (3), Autosomal recessive
TESPA1	ENSG00000135426	0.792	no	NA	no	no	NA	no	NA
FAM186B	ENSG00000135436	1.242	no	NA	no	no	NA	no	NA
RDH5	ENSG00000135437	1.612	no	NA	no	no	NA	yes	Fundus albipunctatus, 136880 (3), Autosomal recessive, Autosomal dominant
AGAP2	ENSG00000135439	0.267	no	NA	yes	no	NA	no	NA
BLOC1S1	ENSG00000135441	0.963	no	NA	no	no	NA	no	NA
KRT85	ENSG00000135443	0.826	no	NA	no	no	NA	no	Ectodermal dysplasia 4, hair/nail type, 602032 (3), Autosomal recessive
CDK4	ENSG00000135446	0.642	no	NA	no	no	NA	yes	{Melanoma, cutaneous malignant, 3}, 609048 (3), Autosomal dominant
PPP1R1A	ENSG00000135447	0.994	no	NA	no	no	NA	no	NA
TROAP	ENSG00000135451	0.843	no	NA	no	no	NA	no	NA
TSPAN31	ENSG00000135452	0.68	no	NA	no	no	NA	no	NA
B4GALNT1	ENSG00000135454	0.793	no	NA	no	no	NA	no	Spastic paraplegia 26, autosomal recessive, 609195 (3), Autosomal recessive
TFCP2	ENSG00000135457	0.676	no	NA	no	no	NA	no	NA
COQ10A	ENSG00000135469	1.126	no	NA	no	no	NA	no	NA
FAIM2	ENSG00000135472	0.82	no	NA	no	no	NA	no	NA
PAN2	ENSG00000135473	0.315	no	NA	yes	no	NA	no	NA
ESPL1	ENSG00000135476	0.159	no	NA	yes	no	NA	no	NA
KRT7	ENSG00000135480	1.443	no	NA	no	no	NA	no	NA
ZC3H10	ENSG00000135482	0.609	no	NA	no	no	NA	no	NA
HNRNPA1	ENSG00000135486	0.147	no	NA	yes	no	NA	yes	?Inclusion body myopathy with early-onset Paget disease without frontotemporal dementia 3, 615424 (3), Autosomal dominant; ?Myopathy, distal, 3, 610099 (3), Autosomal dominant; Amyotrophic lateral sclerosis 20, 615426 (3), Autosomal dominant
SLC26A10	ENSG00000135502	1.373	no	NA	no	no	NA	no	NA
ACVR1B	ENSG00000135503	0.172	no	NA	yes	no	NA	no	NA
OS9	ENSG00000135506	0.782	no	NA	no	no	NA	no	NA
MIP	ENSG00000135517	0.907	no	NA	no	no	NA	yes	Cataract 15, multiple types, 615274 (3), Autosomal dominant
KCNH3	ENSG00000135519	0.247	no	NA	yes	no	NA	no	NA
LTV1	ENSG00000135521	0.869	no	NA	no	no	NA	no	Inflammatory poikiloderma with hair abnormalities and acral keratoses, 620199 (3), Autosomal recessive
MAP7	ENSG00000135525	0.378	no	NA	no	no	NA	no	NA
CD164	ENSG00000135535	0.613	no	NA	no	no	NA	yes	?Deafness, autosomal dominant 66, 616969 (3), Autosomal dominant
LACE1	ENSG00000135537	0.964	no	NA	no	no	NA	no	NA
NHSL1	ENSG00000135540	0.375	no	NA	no	no	NA	no	NA
AHI1	ENSG00000135541	0.95	no	NA	no	no	NA	no	Joubert syndrome 3, 608629 (3), Autosomal recessive
HEY2	ENSG00000135547	0.407	no	NA	no	no	NA	no	NA
PKIB	ENSG00000135549	1.705	no	NA	no	no	NA	no	NA
TAAR5	ENSG00000135569	1.934	no	NA	no	no	NA	no	NA
NMBR	ENSG00000135577	1.789	no	NA	no	no	NA	no	NA
SMPD2	ENSG00000135587	1.583	no	NA	no	no	NA	no	NA
MICAL1	ENSG00000135596	0.916	no	NA	no	no	NA	no	NA
REPS1	ENSG00000135597	0.301	no	NA	yes	no	NA	no	?Neurodegeneration with brain iron accumulation 7, 617916 (3), Autosomal recessive
STX11	ENSG00000135604	1.379	no	NA	no	no	NA	no	Hemophagocytic lymphohistiocytosis, familial, 4, 603552 (3), Autosomal recessive
TEC	ENSG00000135605	0.687	no	NA	no	no	NA	no	NA
PRADC1	ENSG00000135617	1.533	no	NA	no	no	NA	no	NA
SEMA4F	ENSG00000135622	0.919	no	NA	no	no	NA	no	NA
CCT7	ENSG00000135624	0.301	no	NA	yes	no	NA	no	NA
EGR4	ENSG00000135625	1.021	no	NA	no	no	NA	no	NA
RAB11FIP5	ENSG00000135631	0.744	no	NA	no	no	NA	no	NA
SMYD5	ENSG00000135632	0.571	no	NA	no	no	NA	no	NA
DYSF	ENSG00000135636	0.734	no	NA	no	no	NA	no	Muscular dystrophy, limb-girdle, autosomal recessive 2, 253601 (3), Autosomal recessive; Miyoshi muscular dystrophy 1, 254130 (3), Autosomal recessive; Myopathy, distal, with anterior tibial onset, 606768 (3), Autosomal recessive
CCDC142	ENSG00000135637	0.948	no	NA	no	no	NA	no	NA
EMX1	ENSG00000135638	0.409	no	NA	no	no	NA	no	NA
KCNMB4	ENSG00000135643	0.338	no	NA	yes	no	NA	no	NA
USP15	ENSG00000135655	0.211	no	NA	yes	no	NA	no	NA
GNS	ENSG00000135677	0.606	no	NA	no	no	NA	no	Mucopolysaccharidosis type IIID, 252940 (3), Autosomal recessive
CPM	ENSG00000135678	0.879	no	NA	no	no	NA	no	NA
MDM2	ENSG00000135679	0.164	no	NA	yes	yes	cleft palate	yes	{Accelerated tumor formation, susceptibility to}, 614401 (3), Autosomal dominant; ?Lessel-Kubisch syndrome, 618681 (3), Autosomal recessive
KLHL36	ENSG00000135686	0.398	no	NA	no	no	NA	no	NA
BCMO1	ENSG00000135697	1.18	no	NA	no	no	NA	yes	?Hypercarotenemia and vitamin A deficiency, autosomal dominant, 115300 (3), Autosomal dominant
MPHOSPH6	ENSG00000135698	1.419	no	NA	no	no	NA	no	NA
CHST5	ENSG00000135702	1.233	no	NA	no	no	NA	no	NA
KIAA0513	ENSG00000135709	0.477	no	NA	no	no	NA	no	NA
DYNC1LI2	ENSG00000135720	0.302	no	NA	yes	no	NA	no	NA
FBXL8	ENSG00000135722	1.914	no	NA	no	no	NA	no	NA
FHOD1	ENSG00000135723	0.876	no	NA	no	no	NA	no	NA
CCDC102A	ENSG00000135736	0.846	no	NA	no	no	NA	no	NA
SLC9A5	ENSG00000135740	0.691	no	NA	no	no	NA	no	NA
AGT	ENSG00000135744	1.445	no	NA	no	no	NA	no	Renal tubular dysgenesis, 267430 (3), Autosomal recessive
ZNF670	ENSG00000135747	1.829	no	NA	no	no	NA	no	NA
PCNXL2	ENSG00000135749	0.681	no	NA	no	no	NA	no	NA
KCNK1	ENSG00000135750	0.905	no	NA	no	no	NA	no	NA
URB2	ENSG00000135763	0.845	no	NA	no	no	NA	no	NA
EGLN1	ENSG00000135766	0.303	no	NA	yes	no	NA	yes	Erythrocytosis, familial, 3, 609820 (3), Autosomal dominant; [Hemoglobin, high altitude adaptation], 609070 (3), Autosomal dominant
CAPN9	ENSG00000135773	1.14	no	NA	no	no	NA	no	NA
COG2	ENSG00000135775	0.591	no	NA	no	no	NA	no	?Congenital disorder of glycosylation, type IIq, 617395 (3), Autosomal recessive
ABCB10	ENSG00000135776	0.937	no	NA	no	no	NA	no	NA
NTPCR	ENSG00000135778	1.278	no	NA	no	no	NA	no	NA
TAF5L	ENSG00000135801	0.193	no	NA	yes	no	NA	no	NA
GLUL	ENSG00000135821	0.185	no	NA	yes	no	NA	yes	Glutamine deficiency, congenital, 610015 (3), Autosomal recessive; Developmental and epileptic encephalopathy 116, 620806 (3), Autosomal dominant
STX6	ENSG00000135823	0.749	no	NA	no	no	NA	no	NA
RGS8	ENSG00000135824	0.618	no	NA	no	no	NA	no	NA
RNASEL	ENSG00000135828	1.133	no	NA	no	no	NA	yes	Prostate cancer 1, 601518 (3), Autosomal dominant
DHX9	ENSG00000135829	0.105	no	NA	yes	no	NA	yes	Intellectual developmental disorder, autosomal dominant 75, 620988 (3), Autosomal dominant
KIAA1614	ENSG00000135835	0.998	no	NA	no	no	NA	no	NA
CEP350	ENSG00000135837	0.184	no	NA	yes	no	NA	no	NA
NPL	ENSG00000135838	1.137	no	NA	no	no	NA	no	NA
FAM129A	ENSG00000135842	1.243	no	NA	no	no	NA	no	NA
PIGC	ENSG00000135845	1.056	no	NA	no	no	NA	no	Glycosylphosphatidylinositol biosynthesis defect 16, 617816 (3), Autosomal recessive
ACBD6	ENSG00000135847	1.129	yes	HPO (OFC)	no	no	NA	no	Neurodevelopmental disorder with progressive movement abnormalities, 620785 (3), Autosomal recessive
LAMC1	ENSG00000135862	0.198	no	NA	yes	no	NA	no	NA
RC3H1	ENSG00000135870	0.287	no	NA	yes	no	NA	no	?Immune dysregulation and systemic hyperinflammation syndrome, 618998 (3), Autosomal recessive
GPR55	ENSG00000135898	1.707	no	NA	no	no	NA	no	NA
SP110	ENSG00000135899	0.945	no	NA	no	no	NA	no	{Mycobacterium tuberculosis, susceptibility to}, 607948 (3); Hepatic venoocclusive disease with immunodeficiency, 235550 (3), Autosomal recessive
MRPL44	ENSG00000135900	1.644	no	NA	no	no	NA	no	Combined oxidative phosphorylation deficiency 16, 615395 (3), Autosomal recessive
CHRND	ENSG00000135902	0.978	yes	perez_et_al_2023,HPO (OFC)	no	no	NA	yes	?Myasthenic syndrome, congenital, 3C, associated with acetylcholine receptor deficiency, 616323 (3), Autosomal recessive; Multiple pterygium syndrome, lethal type, 253290 (3), Autosomal recessive; Myasthenic syndrome, congenital, 3B, fast-channel, 616322 (3), Autosomal recessive; ?Myasthenic syndrome, congenital, 3A, slow-channel, 616321 (3), Autosomal dominant
PAX3	ENSG00000135903	0.475	yes	perez_et_al_2023,HPO (OFC)	no	yes	cleft secondary palate,bilateral cleft palate,cleft palate,complete cleft palate	yes	Craniofacial-deafness-hand syndrome, 122880 (3), Autosomal dominant; Waardenburg syndrome, type 3, 148820 (3), Autosomal recessive, Autosomal dominant; Waardenburg syndrome, type 1, 193500 (3), Autosomal dominant; Rhabdomyosarcoma 2, alveolar, 268220 (3), Somatic mutation
DOCK10	ENSG00000135905	0.387	no	NA	no	no	NA	no	NA
TTLL4	ENSG00000135912	0.696	no	NA	no	no	NA	no	NA
USP37	ENSG00000135913	0.189	no	NA	yes	no	NA	no	NA
HTR2B	ENSG00000135914	1.334	no	NA	no	no	NA	no	NA
ITM2C	ENSG00000135916	0.496	no	NA	no	no	NA	no	NA
SLC19A3	ENSG00000135917	0.589	no	NA	no	no	NA	no	Thiamine metabolism dysfunction syndrome 2 (biotin/thiamine-responsive basal ganglia disease type), 607483 (3), Autosomal recessive
SERPINE2	ENSG00000135919	0.445	no	NA	no	no	NA	no	NA
DNAJB2	ENSG00000135924	1.027	no	NA	no	no	NA	no	Neuronopathy, distal hereditary motor, autosomal recessive 5, 614881 (3), Autosomal recessive
WNT10A	ENSG00000135925	1.369	no	NA	no	no	NA	yes	Schopf-Schulz-Passarge syndrome, 224750 (3), Autosomal recessive; Tooth agenesis, selective, 4, 150400 (3), Autosomal recessive, Autosomal dominant; Ectodermal dysplasia 16 (odontoonychodermal dysplasia), 257980 (3), Autosomal recessive
TMBIM1	ENSG00000135926	1.117	no	NA	no	no	NA	no	NA
CYP27A1	ENSG00000135929	1.376	no	NA	no	no	NA	no	Cerebrotendinous xanthomatosis, 213700 (3), Autosomal recessive
EIF4E2	ENSG00000135930	0.495	no	NA	no	no	NA	no	NA
ARMC9	ENSG00000135931	1.053	no	NA	no	no	NA	no	Joubert syndrome 30, 617622 (3), Autosomal recessive
CAB39	ENSG00000135932	0.633	no	NA	no	no	NA	no	NA
COX5B	ENSG00000135940	0.443	no	NA	no	no	NA	no	NA
REV1	ENSG00000135945	0.236	no	NA	yes	no	NA	no	NA
TSGA10	ENSG00000135951	0.409	no	NA	no	no	NA	no	?Spermatogenic failure 26, 617961 (3), Autosomal recessive
MFSD9	ENSG00000135953	1.535	no	NA	no	no	NA	no	NA
TMEM127	ENSG00000135956	1.154	no	NA	no	no	NA	yes	{Pheochromocytoma, susceptibility to}, 171300 (3), Autosomal dominant
EDAR	ENSG00000135960	0.906	yes	GWAS (OFC)	no	no	NA	yes	[Hair morphology 1, hair thickness], 612630 (3); Ectodermal dysplasia 10A, hypohidrotic/hair/nail type, autosomal dominant, 129490 (3), Autosomal dominant; Ectodermal dysplasia 10B, hypohidrotic/hair/tooth type, autosomal recessive, 224900 (3), Autosomal recessive
TGFBRAP1	ENSG00000135966	0.426	no	NA	no	no	NA	no	NA
GCC2	ENSG00000135968	0.414	no	NA	no	no	NA	no	NA
MRPS9	ENSG00000135972	0.998	no	NA	no	no	NA	no	NA
GPR45	ENSG00000135973	0.85	no	NA	no	no	NA	no	NA
C2orf49	ENSG00000135974	1.062	no	NA	no	no	NA	no	NA
ANKRD36	ENSG00000135976	1.43	no	NA	no	no	NA	no	NA
EPC2	ENSG00000135999	0.159	no	NA	yes	no	NA	no	NA
ARHGEF4	ENSG00000136002	0.553	no	NA	no	no	NA	no	NA
ISCU	ENSG00000136003	1.156	no	NA	no	no	NA	no	Myopathy with lactic acidosis, hereditary, 255125 (3), Autosomal recessive
ALDH1L2	ENSG00000136010	0.922	no	NA	no	no	NA	no	NA
STAB2	ENSG00000136011	0.882	no	NA	no	no	NA	no	NA
USP44	ENSG00000136014	1.071	no	NA	no	no	NA	no	NA
SCYL2	ENSG00000136021	0.419	no	NA	no	no	NA	no	Arthrogryposis multiplex congenita 4, neurogenic, with agenesis of the corpus callosum, 618766 (3), Autosomal recessive
CKAP4	ENSG00000136026	0.521	no	NA	no	no	NA	no	NA
PLXNC1	ENSG00000136040	0.273	no	NA	yes	no	NA	no	NA
APPL2	ENSG00000136044	1.089	no	NA	no	no	NA	no	NA
PWP1	ENSG00000136045	1.01	no	NA	no	no	NA	no	NA
DRAM1	ENSG00000136048	0.672	no	NA	no	no	NA	no	NA
KIAA1033	ENSG00000136051	0.45	no	NA	no	no	NA	no	Intellectual developmental disorder, autosomal recessive 43, 615817 (3), Autosomal recessive
SLC41A2	ENSG00000136052	0.327	no	NA	yes	no	NA	no	NA
VILL	ENSG00000136059	1.091	no	NA	no	no	NA	no	NA
FLNB	ENSG00000136068	0.443	yes	perez_et_al_2023,HPO (OFC)	no	no	NA	yes	Larsen syndrome, 150250 (3), Autosomal dominant; Atelosteogenesis, type I, 108720 (3), Autosomal dominant; Atelosteogenesis, type III, 108721 (3), Autosomal dominant; Spondylocarpotarsal synostosis syndrome, 272460 (3), Autosomal recessive; Boomerang dysplasia, 112310 (3), Autosomal dominant
NEK3	ENSG00000136098	1.34	no	NA	no	no	NA	no	NA
PCDH8	ENSG00000136099	0.806	no	NA	no	no	NA	no	NA
VPS36	ENSG00000136100	0.502	no	NA	no	no	NA	no	NA
RNASEH2B	ENSG00000136104	1.247	no	NA	no	no	NA	no	Aicardi-Goutieres syndrome 2, 610181 (3), Autosomal recessive
CKAP2	ENSG00000136108	1.126	no	NA	no	no	NA	no	NA
LECT1	ENSG00000136110	1.235	no	NA	no	no	NA	no	NA
TBC1D4	ENSG00000136111	0.915	no	NA	no	no	NA	no	NA
THSD1	ENSG00000136114	0.883	no	NA	no	no	NA	yes	?Aneurysm, intracranial berry, 12, 618734 (3), Autosomal dominant; Lymphatic malformation 13, 620244 (3), Autosomal recessive
BORA	ENSG00000136122	0.701	no	NA	no	no	NA	no	NA
LRCH1	ENSG00000136141	0.279	no	NA	yes	no	NA	no	NA
SUCLA2	ENSG00000136143	0.627	no	NA	no	no	NA	no	Mitochondrial DNA depletion syndrome 5 (encephalomyopathic with or without methylmalonic aciduria), 612073 (3), Autosomal recessive
RCBTB1	ENSG00000136144	0.794	no	NA	no	no	NA	no	Retinal dystrophy with or without extraocular anomalies, 617175 (3), Autosomal recessive
MED4	ENSG00000136146	0.788	no	NA	no	no	NA	no	NA
PHF11	ENSG00000136147	1.278	no	NA	no	no	NA	no	NA
COG3	ENSG00000136152	0.214	no	NA	yes	no	NA	no	Congenital disorder of glycosylation, type IIbb, 620546 (3), Autosomal recessive
LMO7	ENSG00000136153	0.411	no	NA	no	no	NA	no	NA
SCEL	ENSG00000136155	1.009	no	NA	no	no	NA	no	NA
ITM2B	ENSG00000136156	0.536	no	NA	no	no	NA	yes	?Retinal dystrophy with inner retinal dysfunction and ganglion cell abnormalities, 616079 (3), Autosomal dominant; Dementia, familial British, 176500 (3), Autosomal dominant; Dementia, familial Danish, 117300 (3), Autosomal dominant
SPRY2	ENSG00000136158	0.273	yes	GWAS (OFC)	yes	yes	complete cleft palate,cleft secondary palate,cleft palate	yes	{?IgA nephropathy, susceptibility to, 3}, 616818 (3), Autosomal dominant
NUDT15	ENSG00000136159	1.408	no	NA	no	no	NA	yes	{Thiopurines, poor metabolism of, 2}, 616903 (3), Autosomal dominant
EDNRB	ENSG00000136160	0.593	no	NA	no	yes	cleft secondary palate,cleft upper lip,cleft secondary palate,cleft secondary palate	yes	{Hirschsprung disease, susceptibility to, 2}, 600155 (3), Autosomal dominant; ?ABCD syndrome, 600501 (3), Autosomal recessive; Waardenburg syndrome, type 4A, 277580 (3), Autosomal recessive, Autosomal dominant
RCBTB2	ENSG00000136161	0.945	no	NA	no	no	NA	no	NA
LCP1	ENSG00000136167	0.399	no	NA	no	no	NA	no	NA
SETDB2	ENSG00000136169	0.59	no	NA	no	no	NA	no	NA
SCRN1	ENSG00000136193	0.694	no	NA	no	no	NA	no	NA
C7orf25	ENSG00000136197	0.588	no	NA	no	no	NA	no	NA
TNS3	ENSG00000136205	0.192	no	NA	yes	no	NA	no	NA
SPDYE1	ENSG00000136206	1.373	no	NA	no	no	NA	no	NA
CHST12	ENSG00000136213	1.283	no	NA	no	no	NA	no	NA
IGF2BP3	ENSG00000136231	0.095	no	NA	yes	no	NA	no	NA
GPNMB	ENSG00000136235	1.678	no	NA	no	no	NA	no	Amyloidosis, primary localized cutaneous, 3, 617920 (3), Autosomal recessive
RAPGEF5	ENSG00000136237	0.305	no	NA	yes	no	NA	no	NA
RAC1	ENSG00000136238	0.467	no	NA	no	no	NA	yes	Intellectual developmental disorder, autosomal dominant 48, 617751 (3), Autosomal dominant
KDELR2	ENSG00000136240	0.737	no	NA	no	yes	cleft palate	no	Osteogenesis imperfecta, type XXI, 619131 (3), Autosomal recessive
NUPL2	ENSG00000136243	1.284	no	NA	no	no	NA	no	NA
IL6	ENSG00000136244	0.753	no	NA	no	no	NA	yes	{Type 2 diabetes mellitus}, 125853 (3), Autosomal dominant; {Rheumatoid arthritis, systemic juvenile}, 604302 (3); {Intracranial hemorrhage in brain cerebrovascular malformations, susceptibility to}, 108010 (3), Somatic mutation; {Type 1 diabetes mellitus}, 222100 (3), Autosomal recessive; {Kaposi sarcoma in HIV+, susceptibility to}, 148000 (3), Autosomal dominant; {Crohn disease-associated growth failure}, 266600 (3), Multifactorial
ZDHHC4	ENSG00000136247	1.526	no	NA	no	no	NA	no	NA
AOAH	ENSG00000136250	0.951	no	NA	no	no	NA	no	NA
BZW2	ENSG00000136261	0.532	no	NA	no	no	NA	no	NA
DGKB	ENSG00000136267	0.369	no	NA	no	no	NA	no	NA
TBRG4	ENSG00000136270	0.738	no	NA	no	no	NA	no	NA
DDX56	ENSG00000136271	0.852	no	NA	no	no	NA	no	NA
HUS1	ENSG00000136273	1.123	no	NA	no	no	NA	no	NA
NACAD	ENSG00000136274	0.411	no	NA	no	no	NA	no	NA
C7orf69	ENSG00000136275	1.827	no	NA	no	no	NA	no	NA
DBNL	ENSG00000136279	0.553	no	NA	no	no	NA	no	NA
CCM2	ENSG00000136280	0.66	no	NA	no	no	NA	yes	Cerebral cavernous malformations-2, 603284 (3), Autosomal dominant
MYO1G	ENSG00000136286	0.645	no	NA	no	no	NA	no	NA
TTYH3	ENSG00000136295	0.215	no	NA	yes	no	NA	no	NA
MMD2	ENSG00000136297	1.423	no	NA	no	no	NA	no	NA
CIDEB	ENSG00000136305	1.923	no	NA	no	no	NA	no	NA
TTC5	ENSG00000136319	0.794	no	NA	no	no	NA	no	Neurodevelopmental disorder with cerebral atrophy and variable facial dysmorphism, 619244 (3), Autosomal recessive
NKX2-8	ENSG00000136327	1.515	no	NA	no	no	NA	no	NA
NKX2-1	ENSG00000136352	0.586	no	NA	no	no	NA	yes	Chorea, hereditary benign, 118700 (3), Autosomal dominant; {Thyroid cancer, nonmedullary, 1}, 188550 (3), Autosomal dominant; Choreoathetosis, hypothyroidism, and neonatal respiratory distress, 610978 (3), Autosomal dominant
ZFHX2	ENSG00000136367	0.277	no	NA	yes	no	NA	yes	?Marsili syndrome, 147430 (3), Autosomal dominant
MTHFS	ENSG00000136371	1.548	no	NA	no	no	NA	no	Neurodevelopmental disorder with microcephaly, epilepsy, and hypomyelination, 618367 (3), Autosomal recessive
ADAMTS7	ENSG00000136378	0.646	no	NA	no	no	NA	no	NA
ABHD17C	ENSG00000136379	0.302	no	NA	yes	no	NA	no	NA
IREB2	ENSG00000136381	0.223	no	NA	yes	no	NA	no	Neurodegeneration, early-onset, with choreoathetoid movements and microcytic anemia, 618451 (3), Autosomal recessive
ALPK3	ENSG00000136383	0.911	no	NA	no	no	NA	no	Cardiomyopathy, familial hypertrophic 27, 618052 (3), Autosomal recessive
TM6SF1	ENSG00000136404	1.047	no	NA	no	no	NA	no	NA
CIB2	ENSG00000136425	1.091	no	NA	no	no	NA	no	Deafness, autosomal recessive 48, 609439 (3), Autosomal recessive; Usher syndrome, type IJ, 614869 (3), Autosomal recessive
CALCOCO2	ENSG00000136436	0.65	no	NA	no	no	NA	no	NA
RSAD1	ENSG00000136444	0.979	no	NA	no	no	NA	no	NA
NMT1	ENSG00000136448	0.265	no	NA	yes	no	NA	no	NA
MYCBPAP	ENSG00000136449	0.639	no	NA	no	no	NA	no	NA
SRSF1	ENSG00000136450	0.242	no	NA	yes	no	NA	yes	Neurodevelopmental disorder with dysmorphic facies and behavioral abnormalities, 620489 (3), Autosomal dominant
VEZF1	ENSG00000136451	0.24	no	NA	yes	no	NA	yes	?Cardiomyopathy, dilated, 1OO, 620247 (3), Autosomal dominant
CHAD	ENSG00000136457	0.999	no	NA	no	no	NA	no	NA
TACO1	ENSG00000136463	1.088	no	NA	no	no	NA	no	Mitochondrial complex IV deficiency, nuclear type 8, 619052 (3), Autosomal recessive
TEX2	ENSG00000136478	0.5	no	NA	no	no	NA	no	NA
DCAF7	ENSG00000136485	0.348	no	NA	yes	no	NA	no	NA
GH2	ENSG00000136487	1.387	no	NA	no	no	NA	no	NA
CSH1	ENSG00000136488	1.76	no	NA	no	no	NA	no	NA
LIMD2	ENSG00000136490	1.013	no	NA	no	no	NA	no	NA
BRIP1	ENSG00000136492	0.786	no	NA	no	no	NA	yes	Fanconi anemia, complementation group J, 609054 (3); {Breast cancer, early-onset, susceptibility to}, 114480 (3), Somatic mutation, Autosomal dominant
KAT7	ENSG00000136504	0.128	no	NA	yes	no	NA	no	NA
RTP4	ENSG00000136514	1.033	no	NA	no	no	NA	no	NA
ACTL6A	ENSG00000136518	0.246	no	NA	yes	no	NA	no	NA
NDUFB5	ENSG00000136521	1.26	no	NA	no	no	NA	no	NA
MRPL47	ENSG00000136522	0.892	no	NA	no	no	NA	no	NA
TRA2B	ENSG00000136527	0.246	no	NA	yes	no	NA	no	NA
SCN2A	ENSG00000136531	0.127	no	NA	yes	no	NA	yes	Seizures, benign familial infantile, 3, 607745 (3), Autosomal dominant; Developmental and epileptic encephalopathy 11, 613721 (3), Autosomal dominant; Episodic ataxia, type 9, 618924 (3), Autosomal dominant
TBR1	ENSG00000136535	0.194	no	NA	yes	no	NA	yes	Intellectual developmental disorder with autism and speech delay, 606053 (3), Autosomal dominant
2026-03-07	ENSG00000136536	0.384	no	NA	no	no	NA	no	NA
ERMN	ENSG00000136541	1.285	no	NA	no	no	NA	no	NA
GALNT5	ENSG00000136542	0.981	no	NA	no	no	NA	no	NA
SCN7A	ENSG00000136546	0.784	no	NA	no	no	NA	no	NA
TANK	ENSG00000136560	0.404	no	NA	no	no	NA	no	NA
BLK	ENSG00000136573	1.168	no	NA	no	no	NA	yes	Maturity-onset diabetes of the young, type 11, 613375 (3), Autosomal dominant
GATA4	ENSG00000136574	0.527	no	NA	no	no	NA	yes	Tetralogy of Fallot, 187500 (3), Autosomal dominant; Atrial septal defect 2, 607941 (3), Autosomal dominant; Ventricular septal defect 1, 614429 (3), Autosomal dominant; Atrioventricular septal defect 4, 614430 (3), Autosomal dominant; ?Testicular anomalies with or without congenital heart disease, 615542 (3), Autosomal dominant
SKIL	ENSG00000136603	0.301	no	NA	yes	no	NA	no	NA
EPRS	ENSG00000136628	0.505	no	NA	no	no	NA	no	Leukodystrophy, hypomyelinating, 15, 617951 (3), Autosomal recessive
HLX	ENSG00000136630	0.399	no	NA	no	no	NA	no	NA
VPS45	ENSG00000136631	0.658	no	NA	no	no	NA	no	Neutropenia, severe congenital, 5, autosomal recessive, 615285 (3), Autosomal recessive
IL10	ENSG00000136634	1.039	no	NA	no	no	NA	no	NA
KCTD3	ENSG00000136636	0.412	no	NA	no	no	NA	no	NA
RPS6KC1	ENSG00000136643	0.482	no	NA	no	no	NA	no	NA
CBWD2	ENSG00000136682	0.819	no	NA	no	no	NA	no	NA
IL36G	ENSG00000136688	1.738	no	NA	no	no	NA	no	NA
IL1RN	ENSG00000136689	0.907	yes	perez_et_al_2023	no	no	NA	no	Chronic recurrent multifocal osteomyelitis 2, with periostitis and pustulosis, 612852 (3), Autosomal recessive; {Gastric cancer risk after H. pylori infection}, 613659 (3); {Microvascular complications of diabetes 4}, 612628 (3); Interleukin 1 receptor antagonist deficiency, 612852 (3), Autosomal recessive
IL36A	ENSG00000136694	1.298	no	NA	no	no	NA	no	NA
IL36RN	ENSG00000136695	1.895	no	NA	no	no	NA	no	Psoriasis 14, pustular, 614204 (3), Autosomal recessive
IL36B	ENSG00000136696	1.196	no	NA	no	no	NA	no	NA
IL1F10	ENSG00000136697	1.85	no	NA	no	no	NA	no	NA
CFC1	ENSG00000136698	1.247	no	NA	no	no	NA	yes	Heterotaxy, visceral, 2, autosomal, 605376 (3), Autosomal dominant
SMPD4	ENSG00000136699	1.022	yes	perez_et_al_2023,HPO (OFC)	no	no	NA	no	Neurodevelopmental disorder with microcephaly, arthrogryposis, and structural brain anomalies, 618622 (3), Autosomal recessive
WDR33	ENSG00000136709	0.213	no	NA	yes	no	NA	no	NA
CCDC115	ENSG00000136710	1.78	no	NA	no	no	NA	no	NA
SAP130	ENSG00000136715	0.159	no	NA	yes	no	NA	no	NA
BIN1	ENSG00000136717	0.368	no	NA	no	no	NA	no	Centronuclear myopathy 2, 255200 (3), Autosomal recessive
IMP4	ENSG00000136718	0.947	no	NA	no	no	NA	no	NA
HS6ST1	ENSG00000136720	0.376	yes	perez_et_al_2023,HPO (OFC)	no	no	NA	yes	{Hypogonadotropic hypogonadism 15 with or without anosmia}, 614880 (3), Autosomal dominant
UGGT1	ENSG00000136731	0.491	no	NA	no	no	NA	no	NA
GYPC	ENSG00000136732	1.205	no	NA	no	no	NA	no	NA
STAM	ENSG00000136738	0.372	no	NA	no	no	NA	no	NA
GAD2	ENSG00000136750	0.372	no	NA	no	yes	cleft palate	no	NA
ABI1	ENSG00000136754	0.418	no	NA	no	no	NA	no	NA
YME1L1	ENSG00000136758	0.448	no	NA	no	no	NA	no	?Optic atrophy 11, 617302 (3), Autosomal recessive
DNAJC1	ENSG00000136770	0.822	no	NA	no	no	NA	no	NA
NIPSNAP3A	ENSG00000136783	1.808	no	NA	no	no	NA	no	NA
LRRC8A	ENSG00000136802	0.347	no	NA	yes	no	NA	yes	?Agammaglobulinemia 5, 613506 (3), Autosomal dominant
CDK9	ENSG00000136807	0.954	no	NA	no	no	NA	no	NA
TXN	ENSG00000136810	0.923	no	NA	no	no	NA	no	NA
ODF2	ENSG00000136811	0.464	no	NA	no	no	NA	no	NA
KIAA0368	ENSG00000136813	0.198	no	NA	yes	no	NA	no	NA
TOR1B	ENSG00000136816	0.759	no	NA	no	no	NA	no	NA
C9orf78	ENSG00000136819	1.004	no	NA	no	no	NA	no	NA
SMC2	ENSG00000136824	0.235	no	NA	yes	no	NA	no	NA
KLF4	ENSG00000136826	0.174	yes	perez_et_al_2023	yes	no	NA	no	NA
TOR1A	ENSG00000136827	1.058	no	NA	no	no	NA	yes	{Dystonia-1, modifier of} (3); Arthrogryposis multiplex congenita 5, 618947 (3), Autosomal recessive; Dystonia-1, torsion, 128100 (3), Autosomal dominant
RALGPS1	ENSG00000136828	0.127	no	NA	yes	no	NA	no	NA
FAM129B	ENSG00000136830	0.446	no	NA	no	no	NA	no	NA
OR1J1	ENSG00000136834	1.83	no	NA	no	no	NA	no	NA
OR13C9	ENSG00000136839	1.47	no	NA	no	no	NA	no	NA
ST6GALNAC4	ENSG00000136840	1.387	no	NA	no	no	NA	no	NA
TMOD1	ENSG00000136842	0.483	no	NA	no	no	NA	no	NA
DAB2IP	ENSG00000136848	0.2	no	NA	yes	no	NA	no	NA
STXBP1	ENSG00000136854	0.086	yes	perez_et_al_2023	yes	no	NA	yes	Developmental and epileptic encephalopathy 4, 612164 (3), Autosomal recessive, Autosomal dominant
SLC2A8	ENSG00000136856	1.098	no	NA	no	no	NA	no	NA
ANGPTL2	ENSG00000136859	0.66	no	NA	no	no	NA	no	NA
CDK5RAP2	ENSG00000136861	0.663	no	NA	no	no	NA	no	Microcephaly 3, primary, autosomal recessive, 604804 (3), Autosomal recessive
ZFP37	ENSG00000136866	1.318	no	NA	no	no	NA	no	NA
SLC31A2	ENSG00000136867	1.797	no	NA	no	no	NA	no	NA
SLC31A1	ENSG00000136868	0.989	no	NA	no	no	NA	no	Neurodegeneration and seizures due to copper transport defect, 620306 (3), Autosomal recessive
TLR4	ENSG00000136869	0.992	no	NA	no	no	NA	no	NA
ZNF189	ENSG00000136870	0.683	no	NA	no	no	NA	no	NA
ALDOB	ENSG00000136872	1.1	no	NA	no	no	NA	no	Fructose intolerance, hereditary, 229600 (3), Autosomal recessive
STX17	ENSG00000136874	0.945	no	NA	no	no	NA	no	NA
PRPF4	ENSG00000136875	0.227	no	NA	yes	no	NA	yes	Retinitis pigmentosa 70, 615922 (3), Autosomal dominant
FPGS	ENSG00000136877	0.741	no	NA	no	no	NA	no	NA
USP20	ENSG00000136878	0.481	no	NA	no	no	NA	no	NA
BAAT	ENSG00000136881	1.385	no	NA	no	no	NA	no	Hypercholanemia, familial 3, 619232 (3), Autosomal recessive
KIF12	ENSG00000136883	0.969	no	NA	no	no	NA	no	Cholestasis, progressive familial intrahepatic, 8, 619662 (3), Autosomal recessive
ATP6V1G1	ENSG00000136888	1.252	no	NA	no	no	NA	no	NA
TEX10	ENSG00000136891	0.163	no	NA	yes	no	NA	no	NA
GARNL3	ENSG00000136895	0.501	no	NA	no	no	NA	no	NA
MRPL50	ENSG00000136897	1.647	no	NA	no	no	NA	no	NA
DPM2	ENSG00000136908	1.124	no	NA	no	no	NA	no	Congenital disorder of glycosylation, type Iu, 615042 (3), Autosomal recessive
WDR38	ENSG00000136918	1.589	no	NA	no	no	NA	no	NA
TSTD2	ENSG00000136925	1.193	no	NA	no	no	NA	no	NA
GABBR2	ENSG00000136928	0.167	no	NA	yes	no	NA	yes	{Nicotine dependence, protection against}, 188890 (3); {Nicotine dependence, susceptibility to}, 188890 (3); Developmental and epileptic encephalopathy 59, 617904 (3), Autosomal dominant; Neurodevelopmental disorder with poor language and loss of hand skills, 617903 (3), Autosomal dominant
HEMGN	ENSG00000136929	1.221	no	NA	no	no	NA	no	NA
PSMB7	ENSG00000136930	0.406	no	NA	no	no	NA	no	NA
NR5A1	ENSG00000136931	0.262	no	NA	yes	no	NA	yes	46XX sex reversal 4, 617480 (3), Autosomal dominant; Premature ovarian failure 7, 612964 (3), Autosomal dominant; 46XY sex reversal 3, 612965 (3), Autosomal dominant; Adrenocortical insufficiency, 612964 (3), Autosomal dominant; Spermatogenic failure 8, 613957 (3), Autosomal dominant
C9orf156	ENSG00000136932	1.234	no	NA	no	no	NA	no	NA
RABEPK	ENSG00000136933	1.392	no	NA	no	no	NA	no	NA
GOLGA1	ENSG00000136935	0.541	no	NA	no	no	NA	no	NA
XPA	ENSG00000136936	0.972	no	NA	no	no	NA	no	Xeroderma pigmentosum, group A, 278700 (3), Autosomal recessive
NCBP1	ENSG00000136937	0.094	no	NA	yes	no	NA	no	NA
ANP32B	ENSG00000136938	0.331	no	NA	yes	yes	cleft palate,cleft palate	no	NA
OR1L4	ENSG00000136939	1.907	no	NA	no	no	NA	no	NA
PDCL	ENSG00000136940	0.616	no	NA	no	no	NA	no	NA
RPL35	ENSG00000136942	0.723	no	NA	no	no	NA	yes	?Diamond-Blackfan anemia 19, 618312 (3), Autosomal dominant
CTSV	ENSG00000136943	1.251	no	NA	no	no	NA	no	NA
LMX1B	ENSG00000136944	0.415	yes	perez_et_al_2023,HPO (OFC)	no	no	NA	yes	Focal segmental glomerulosclerosis 10, 256020 (3), Autosomal dominant; Nail-patella syndrome, 161200 (3), Autosomal dominant
ARPC5L	ENSG00000136950	0.718	no	NA	no	no	NA	no	NA
ENPP2	ENSG00000136960	0.431	no	NA	no	no	NA	no	NA
DSCC1	ENSG00000136982	0.668	no	NA	no	no	NA	no	NA
DERL1	ENSG00000136986	0.842	no	NA	no	no	NA	no	NA
MYC	ENSG00000136997	0.164	no	NA	yes	no	NA	no	NA
NOV	ENSG00000136999	0.808	no	NA	no	no	NA	no	NA
IL33	ENSG00000137033	1.753	no	NA	no	no	NA	no	NA
TMEM261	ENSG00000137038	1.883	no	NA	no	no	NA	no	NA
RANBP6	ENSG00000137040	0.597	no	NA	no	no	NA	no	NA
POLR1E	ENSG00000137054	0.917	no	NA	no	no	NA	no	NA
PLAA	ENSG00000137055	0.396	no	NA	no	no	NA	no	Neurodevelopmental disorder with progressive microcephaly, spasticity, and brain anomalies, 617527 (3), Autosomal recessive
IL11RA	ENSG00000137070	1.538	no	NA	no	no	NA	no	Craniosynostosis and dental anomalies, 614188 (3), Autosomal recessive
UBAP2	ENSG00000137073	0.516	no	NA	no	no	NA	no	NA
APTX	ENSG00000137074	1.3	no	NA	no	no	NA	no	Ataxia, early-onset, with oculomotor apraxia and hypoalbuminemia, 208920 (3), Autosomal recessive
RNF38	ENSG00000137075	0.145	no	NA	yes	no	NA	no	NA
TLN1	ENSG00000137076	0.128	no	NA	yes	no	NA	no	NA
CCL21	ENSG00000137077	1.212	no	NA	no	no	NA	no	NA
SIT1	ENSG00000137078	1.188	no	NA	no	no	NA	no	NA
DMRT1	ENSG00000137090	0.479	no	NA	no	no	NA	no	NA
DNAJB5	ENSG00000137094	0.587	no	NA	no	no	NA	no	NA
SPAG8	ENSG00000137098	1.252	no	NA	no	no	NA	no	NA
DCTN3	ENSG00000137100	1.537	no	NA	no	no	NA	no	NA
CD72	ENSG00000137101	0.596	no	NA	no	no	NA	no	NA
TMEM8B	ENSG00000137103	0.95	no	NA	no	no	NA	no	NA
GRHPR	ENSG00000137106	1.165	no	NA	no	no	NA	no	Hyperoxaluria, primary, type II, 260000 (3), Autosomal recessive
ALDH1B1	ENSG00000137124	1.299	no	NA	no	no	NA	no	NA
HINT2	ENSG00000137133	1.718	no	NA	no	no	NA	no	NA
ARHGEF39	ENSG00000137135	1.278	no	NA	no	no	NA	no	NA
IGFBPL1	ENSG00000137142	1.635	no	NA	no	no	NA	no	NA
DENND4C	ENSG00000137145	0.445	no	NA	no	no	NA	no	NA
RPS6	ENSG00000137154	0.261	no	NA	yes	no	NA	no	NA
CNPY3	ENSG00000137161	0.567	no	NA	no	no	NA	no	Developmental and epileptic encephalopathy 60, 617929 (3), Autosomal recessive
FOXP4	ENSG00000137166	0.306	no	NA	yes	no	NA	no	NA
PPIL1	ENSG00000137168	0.812	no	NA	no	no	NA	no	Pontocerebellar hypoplasia, type 14, 619301 (3), Autosomal recessive
KLC4	ENSG00000137171	0.533	no	NA	no	no	NA	no	?Neurodegeneration, early-childhood-onset, with retinitis pigmentosa, sensorineural hearing loss, and demyelinating peripheral neuropathy, 621129 (3), Autosomal recessive
KIF13A	ENSG00000137177	0.232	no	NA	yes	no	NA	no	NA
ZSCAN9	ENSG00000137185	1.305	no	NA	no	no	NA	no	NA
PIM1	ENSG00000137193	0.42	no	NA	no	no	NA	no	NA
GMPR	ENSG00000137198	1.059	no	NA	no	no	NA	no	NA
CMTR1	ENSG00000137200	0.289	no	NA	yes	no	NA	no	NA
TFAP2A	ENSG00000137203	0.261	yes	perez_et_al_2023,HPO (OFC)	yes	yes	cleft palate,cleft palate	yes	Branchiooculofacial syndrome, 113620 (3), Autosomal dominant
SLC22A7	ENSG00000137204	1.053	no	NA	no	no	NA	no	NA
YIPF3	ENSG00000137207	0.56	no	NA	no	no	NA	no	NA
TMEM14B	ENSG00000137210	1.947	no	NA	no	no	NA	no	NA
TMEM63B	ENSG00000137216	0.168	no	NA	yes	no	NA	yes	Developmental and epileptic encephalopathy 118, 621250 (3), Autosomal dominant
FRS3	ENSG00000137218	0.464	no	NA	no	no	NA	no	NA
TJAP1	ENSG00000137221	0.873	no	NA	no	no	NA	no	NA
CAPN11	ENSG00000137225	1.151	no	NA	no	no	NA	no	NA
TINAG	ENSG00000137251	1.419	no	NA	no	no	NA	no	NA
HCRTR2	ENSG00000137252	0.636	no	NA	no	no	NA	no	NA
KIAA0319	ENSG00000137261	0.993	no	NA	no	no	NA	no	NA
IRF4	ENSG00000137265	0.382	no	NA	no	no	NA	yes	[Skin/hair/eye pigmentation, variation in, 8], 611724 (3); Immunodeficiency 131, 621097 (3), Autosomal recessive, Autosomal dominant
SLC22A23	ENSG00000137266	0.378	no	NA	no	no	NA	no	NA
TUBB2A	ENSG00000137267	0.363	no	NA	no	no	NA	yes	Cortical dysplasia, complex, with other brain malformations 5, 615763 (3), Autosomal dominant
LRRC1	ENSG00000137269	0.344	no	NA	yes	no	NA	no	NA
GCM1	ENSG00000137270	0.149	no	NA	yes	no	NA	no	NA
FOXF2	ENSG00000137273	0.45	no	NA	no	yes	cleft secondary palate	no	NA
BPHL	ENSG00000137274	1.349	no	NA	no	no	NA	no	NA
RIPK1	ENSG00000137275	0.554	no	NA	no	no	NA	yes	Immunodeficiency 57 with autoinflammation, 618108 (3), Autosomal recessive; Autoinflammation with episodic fever and lymphadenopathy, 618852 (3), Autosomal dominant
TUBB2B	ENSG00000137285	0.222	no	NA	yes	no	NA	yes	Cortical dysplasia, complex, with other brain malformations 7, 610031 (3), Autosomal dominant
UQCC2	ENSG00000137288	1.039	yes	perez_et_al_2023	no	no	NA	no	Mitochondrial complex III deficiency, nuclear type 7, 615824 (3), Autosomal recessive
HMGA1	ENSG00000137309	0.509	no	NA	no	no	NA	yes	{Type 2 diabetes mellitus, susceptibility to}, 125853 (3), Autosomal dominant
TCF19	ENSG00000137310	1.195	no	NA	no	no	NA	no	NA
FLOT1	ENSG00000137312	0.925	no	NA	no	no	NA	no	NA
IER3	ENSG00000137331	0.928	no	NA	no	no	NA	no	NA
MDC1	ENSG00000137337	0.539	no	NA	no	no	NA	no	NA
PGBD1	ENSG00000137338	0.895	no	NA	no	no	NA	no	NA
ATAT1	ENSG00000137343	0.816	no	NA	no	no	NA	no	NA
TPMT	ENSG00000137364	1.15	no	NA	no	no	NA	no	{Thiopurines, poor metabolism of, 1}, 610460 (3), Autosomal recessive
CLPS	ENSG00000137392	1.77	no	NA	no	no	NA	no	NA
RNF144B	ENSG00000137393	1.261	no	NA	no	no	NA	no	NA
NRM	ENSG00000137404	0.995	no	NA	no	no	NA	no	NA
MTCH1	ENSG00000137409	0.439	no	NA	no	no	NA	no	NA
VARS2	ENSG00000137411	0.692	no	NA	no	no	NA	no	Combined oxidative phosphorylation deficiency 20, 615917 (3), Autosomal recessive
TAF8	ENSG00000137413	1.575	no	NA	no	no	NA	no	Neurodevelopmental disorder with severe motor impairment, absent language, cerebral hypomyelination, and brain atrophy, 619972 (3), Autosomal recessive
FAM8A1	ENSG00000137414	0.687	no	NA	no	no	NA	no	NA
C6orf52	ENSG00000137434	1.659	no	NA	no	no	NA	no	NA
FGFBP1	ENSG00000137440	1.06	no	NA	no	no	NA	no	NA
FGFBP2	ENSG00000137441	1.917	no	NA	no	no	NA	no	NA
CPEB2	ENSG00000137449	0.589	no	NA	no	no	NA	no	NA
FHDC1	ENSG00000137460	0.585	no	NA	no	no	NA	no	NA
TLR2	ENSG00000137462	0.933	no	NA	no	no	NA	yes	{Colorectal cancer, susceptibility to}, 114500 (3), Somatic mutation, Autosomal dominant; {Leprosy, susceptibility to}, 246300 (3), Autosomal dominant; {Mycobacterium tuberculosis, susceptibility to}, 607948 (3)
MGARP	ENSG00000137463	1.891	no	NA	no	no	NA	no	NA
TTC29	ENSG00000137473	1.005	no	NA	no	no	NA	no	Spermatogenic failure 42, 618745 (3), Autosomal recessive
MYO7A	ENSG00000137474	0.848	no	NA	no	no	NA	yes	Deafness, autosomal recessive 2, 600060 (3), Autosomal recessive; Usher syndrome, type 1B, 276900 (3), Autosomal recessive; Deafness, autosomal dominant 11, 601317 (3), Autosomal dominant
FCHSD2	ENSG00000137478	0.366	no	NA	no	no	NA	no	NA
ARRB1	ENSG00000137486	0.262	no	NA	yes	no	NA	no	NA
SLCO2B1	ENSG00000137491	0.667	no	NA	no	no	NA	no	NA
PRKRIR	ENSG00000137492	0.323	no	NA	yes	no	NA	no	NA
ANKRD42	ENSG00000137494	1.229	no	NA	no	no	NA	no	NA
IL18BP	ENSG00000137496	1.819	no	NA	no	no	NA	no	{?Hepatitis, fulminant viral, susceptibility to}, 618549 (3), Autosomal recessive
NUMA1	ENSG00000137497	0.217	no	NA	yes	no	NA	no	NA
CCDC90B	ENSG00000137500	1.099	no	NA	no	no	NA	no	NA
SYTL2	ENSG00000137501	1.01	no	NA	no	no	NA	no	NA
RAB30	ENSG00000137502	0.378	no	NA	no	no	NA	no	NA
CREBZF	ENSG00000137504	0.861	no	NA	no	no	NA	no	NA
LRRC32	ENSG00000137507	0.921	yes	HPO (OFC)	no	yes	cleft palate	no	Cleft palate, proliferative retinopathy, and developmental delay, 619074 (3), Autosomal recessive
PRCP	ENSG00000137509	1.152	no	NA	no	no	NA	no	NA
NARS2	ENSG00000137513	0.863	no	NA	no	no	NA	no	Combined oxidative phosphorylation deficiency 24, 616239 (3), Autosomal recessive; ?Deafness, autosomal recessive 94, 618434 (3), Autosomal recessive
RNF121	ENSG00000137522	0.487	no	NA	no	no	NA	no	NA
MRPL15	ENSG00000137547	1.382	no	NA	no	no	NA	no	NA
PI15	ENSG00000137558	0.79	no	NA	no	no	NA	no	NA
TTPA	ENSG00000137561	1.091	no	NA	no	no	NA	no	Ataxia with isolated vitamin E deficiency, 277460 (3), Autosomal recessive
GGH	ENSG00000137563	0.495	no	NA	no	no	NA	no	NA
SLCO5A1	ENSG00000137571	0.724	no	NA	no	no	NA	no	NA
SULF1	ENSG00000137573	0.461	no	NA	no	no	NA	no	NA
TGS1	ENSG00000137574	0.908	no	NA	no	no	NA	no	NA
SDCBP	ENSG00000137575	1.031	no	NA	no	no	NA	no	NA
NEK1	ENSG00000137601	0.862	yes	perez_et_al_2023,HPO (OFC)	no	no	NA	yes	Short-rib thoracic dysplasia 6 with or without polydactyly, 263520 (3), Digenic recessive, Autosomal recessive; ?Orofaciodigital syndrome II, 252100 (3), Autosomal recessive; {Amyotrophic lateral sclerosis, susceptibility to, 24}, 617892 (3), Autosomal dominant
DDX60	ENSG00000137628	0.586	no	NA	no	no	NA	no	NA
NXPE4	ENSG00000137634	1.58	no	NA	no	no	NA	no	NA
SORL1	ENSG00000137642	0.436	no	NA	no	no	NA	no	NA
TMPRSS4	ENSG00000137648	1.014	no	NA	no	no	NA	no	NA
BUD13	ENSG00000137656	0.774	no	NA	no	no	NA	no	Achalasia-progeroid syndrome, 621123 (3), Autosomal recessive
TRPC6	ENSG00000137672	0.654	no	NA	no	no	NA	yes	Glomerulosclerosis, focal segmental, 2, 603965 (3), Autosomal dominant
MMP7	ENSG00000137673	1.523	no	NA	no	no	NA	no	NA
MMP20	ENSG00000137674	1.367	no	NA	no	no	NA	no	Amelogenesis imperfecta, type IIA2, 612529 (3), Autosomal recessive
MMP27	ENSG00000137675	1.696	no	NA	no	no	NA	no	NA
C11orf70	ENSG00000137691	1.141	no	NA	no	no	NA	no	Ciliary dyskinesia, primary, 38, 618063 (3), Autosomal recessive
DCUN1D5	ENSG00000137692	0.194	no	NA	yes	no	NA	no	NA
YAP1	ENSG00000137693	0.19	yes	perez_et_al_2023,HPO (OFC),GWAS (OFC)	yes	no	NA	yes	Coloboma, ocular, with or without hearing impairment, cleft lip/palate, and/or impaired intellectual development, 120433 (3), Autosomal dominant
TRIM29	ENSG00000137699	0.951	no	NA	no	no	NA	no	NA
SLC37A4	ENSG00000137700	0.878	no	NA	no	no	NA	yes	Glycogen storage disease Ib, 232220 (3), Autosomal recessive; Congenital disorder of glycosylation, type IIw, 619525 (3), Autosomal dominant; Glycogen storage disease Ic, 232240 (3), Autosomal recessive
BTG4	ENSG00000137707	0.737	no	NA	no	no	NA	no	Oocyte/zygote/embryo maturation arrest 8, 619009 (3), Autosomal recessive
POU2F3	ENSG00000137709	0.827	no	NA	no	no	NA	no	NA
RDX	ENSG00000137710	0.348	no	NA	yes	no	NA	no	Deafness, autosomal recessive 24, 611022 (3), Autosomal recessive
PPP2R1B	ENSG00000137713	1.063	no	NA	no	no	NA	no	NA
FDX1	ENSG00000137714	1.361	no	NA	no	no	NA	no	NA
C11orf1	ENSG00000137720	1.847	no	NA	no	no	NA	no	NA
FXYD6	ENSG00000137726	0.649	no	NA	no	no	NA	no	NA
ARHGAP20	ENSG00000137727	0.431	no	NA	no	no	NA	no	NA
FXYD2	ENSG00000137731	1.199	no	NA	no	no	NA	yes	Hypomagnesemia 2, renal, 154020 (3), Autosomal dominant
MMP13	ENSG00000137745	1.524	no	NA	no	no	NA	yes	?Spondyloepimetaphyseal dysplasia, Missouri type, 602111 (3), Autosomal dominant; Metaphyseal anadysplasia 1, 602111 (3), Autosomal dominant; Metaphyseal dysplasia, Spahr type, 250400 (3), Autosomal recessive
TMPRSS13	ENSG00000137747	0.897	no	NA	no	no	NA	no	NA
CASP1	ENSG00000137752	0.924	no	NA	no	no	NA	no	NA
CASP5	ENSG00000137757	1.55	no	NA	no	no	NA	no	NA
ALKBH8	ENSG00000137760	0.666	no	NA	no	no	NA	no	Intellectual developmental disorder, autosomal recessive 71, 618504 (3), Autosomal recessive
MAP2K5	ENSG00000137764	0.509	no	NA	no	no	NA	no	NA
UNC13C	ENSG00000137766	0.537	no	NA	no	no	NA	no	NA
SQRDL	ENSG00000137767	1.18	no	NA	no	no	NA	no	Sulfide:quinone oxidoreductase deficiency, 619221 (3), Autosomal recessive
CTDSPL2	ENSG00000137770	0.174	no	NA	yes	no	NA	no	NA
SLTM	ENSG00000137776	0.274	no	NA	yes	no	NA	no	NA
THBS1	ENSG00000137801	0.235	no	NA	yes	no	NA	no	NA
MAPKBP1	ENSG00000137802	0.406	no	NA	no	no	NA	no	Nephronophthisis 20, 617271 (3), Autosomal recessive
NUSAP1	ENSG00000137804	0.596	no	NA	no	no	NA	no	NA
NDUFAF1	ENSG00000137806	0.905	no	NA	no	no	NA	no	Mitochondrial complex I deficiency, nuclear type 11, 618234 (3), Autosomal recessive
KIF23	ENSG00000137807	0.146	no	NA	yes	no	NA	yes	Anemia, congenital dyserythropoietic, type IIIA, 105600 (3), Autosomal dominant
ITGA11	ENSG00000137809	0.548	no	NA	no	no	NA	no	NA
CASC5	ENSG00000137812	0.314	no	NA	yes	no	NA	no	Microcephaly 4, primary, autosomal recessive, 604321 (3), Autosomal recessive
HAUS2	ENSG00000137814	1.513	no	NA	no	no	NA	no	NA
RTF1	ENSG00000137815	0.122	no	NA	yes	no	NA	no	NA
PARP6	ENSG00000137817	0.186	no	NA	yes	no	NA	no	NA
RPLP1	ENSG00000137818	0.998	no	NA	no	no	NA	no	NA
PAQR5	ENSG00000137819	0.705	no	NA	no	no	NA	no	NA
LRRC49	ENSG00000137821	0.629	no	NA	no	no	NA	no	NA
TUBGCP4	ENSG00000137822	0.716	no	NA	no	no	NA	no	Microcephaly and chorioretinopathy, autosomal recessive, 3, 616335 (3), Autosomal recessive
RMDN3	ENSG00000137824	0.693	no	NA	no	no	NA	no	NA
ITPKA	ENSG00000137825	0.472	no	NA	no	no	NA	no	NA
UACA	ENSG00000137831	0.973	no	NA	no	no	NA	no	NA
SMAD6	ENSG00000137834	1.975	no	NA	no	no	NA	yes	Aortic valve disease 2, 614823 (3), Autosomal dominant; {Radioulnar synostosis, nonsyndromic}, 179300 (3), Autosomal dominant; {Craniosynostosis 7, susceptibility to}, 617439 (3), Autosomal dominant
PLCB2	ENSG00000137841	0.853	no	NA	no	no	NA	no	NA
TMEM62	ENSG00000137842	1.038	no	NA	no	no	NA	no	NA
PAK6	ENSG00000137843	0.705	no	NA	no	no	NA	no	NA
ADAM10	ENSG00000137845	0.117	no	NA	yes	no	NA	yes	{Alzheimer disease 18, susceptibility to}, 615590 (3); Reticulate acropigmentation of Kitamura, 615537 (3), Autosomal dominant
DUOX1	ENSG00000137857	0.939	no	NA	no	no	NA	no	NA
SLC28A2	ENSG00000137860	1.531	no	NA	no	no	NA	no	NA
STRA6	ENSG00000137868	0.824	yes	perez_et_al_2023	no	no	NA	no	Microphthalmia, syndromic 9, 601186 (3), Autosomal recessive; Microphthalmia, isolated, with coloboma 8, 601186 (3), Autosomal recessive
CYP19A1	ENSG00000137869	0.877	no	NA	no	no	NA	no	NA
ZNF280D	ENSG00000137871	0.419	no	NA	no	no	NA	no	NA
SEMA6D	ENSG00000137872	0.323	no	NA	yes	no	NA	no	NA
BCL2L10	ENSG00000137875	1.735	no	NA	no	no	NA	no	NA
RSL24D1	ENSG00000137876	0.422	no	NA	no	no	NA	no	NA
SPTBN5	ENSG00000137877	1.062	no	NA	no	no	NA	no	NA
GCOM1	ENSG00000137878	1.195	no	NA	no	no	NA	no	NA
GCHFR	ENSG00000137880	1.686	no	NA	no	no	NA	no	NA
BCAR3	ENSG00000137936	0.383	no	NA	no	no	NA	no	NA
TTLL7	ENSG00000137941	0.426	no	NA	no	no	NA	no	NA
FNBP1L	ENSG00000137942	0.371	no	NA	no	no	NA	no	NA
CCBL2	ENSG00000137944	1.34	no	NA	no	no	NA	no	NA
GTF2B	ENSG00000137947	0.918	no	NA	no	no	NA	no	NA
BRDT	ENSG00000137948	0.657	no	NA	no	no	NA	no	?Spermatogenic failure 21, 617644 (3), Autosomal recessive
RABGGTB	ENSG00000137955	0.675	no	NA	no	no	NA	no	NA
IFI44L	ENSG00000137959	1.517	no	NA	no	no	NA	no	NA
GIPC2	ENSG00000137960	1.591	no	NA	no	no	NA	no	NA
ARHGAP29	ENSG00000137962	0.249	yes	perez_et_al_2023	yes	no	NA	no	NA
IFI44	ENSG00000137965	1.496	no	NA	no	no	NA	no	NA
SLC44A5	ENSG00000137968	0.52	no	NA	no	no	NA	no	NA
CLCA2	ENSG00000137975	1.273	no	NA	no	no	NA	no	NA
DNASE2B	ENSG00000137976	1.633	no	NA	no	no	NA	no	NA
DBT	ENSG00000137992	0.816	no	NA	no	no	NA	no	Maple syrup urine disease, type II, 620699 (3), Autosomal recessive
RTCA	ENSG00000137996	1.13	no	NA	no	no	NA	no	NA
IFT172	ENSG00000138002	0.755	yes	perez_et_al_2023,HPO (OFC)	no	yes	cleft secondary palate	no	Retinitis pigmentosa 71, 616394 (3), Autosomal recessive; Bardet-Biedl syndrome 20, 619471 (3), Autosomal recessive; Short-rib thoracic dysplasia 10 with or without polydactyly, 615630 (3), Autosomal recessive
EPT1	ENSG00000138018	0.441	yes	perez_et_al_2023,HPO (OFC)	no	no	NA	no	Spastic paraplegia 81, autosomal recessive, 618768 (3), Autosomal recessive
CGREF1	ENSG00000138028	1.872	no	NA	no	no	NA	no	NA
HADHB	ENSG00000138029	1.04	no	NA	no	no	NA	no	Mitochondrial trifunctional protein deficiency 2, 620300 (3), Autosomal recessive
KHK	ENSG00000138030	1.445	no	NA	no	no	NA	no	?[Fructosuria, essential], 229800 (3), Autosomal recessive
ADCY3	ENSG00000138031	0.681	no	NA	no	no	NA	no	{Obesity, susceptibility to, BMIQ19}, 617885 (3), Autosomal recessive
PPM1B	ENSG00000138032	0.662	no	NA	no	no	NA	no	NA
PNPT1	ENSG00000138035	0.475	no	NA	no	no	NA	yes	Spinocerebellar ataxia 25, 608703 (3), Autosomal dominant; Deafness, autosomal recessive 70, with or without adult-onset neurodegeneration, 614934 (3), Autosomal recessive; Combined oxidative phosphorylation deficiency 13, 614932 (3), Autosomal recessive
DYNC2LI1	ENSG00000138036	1.129	yes	perez_et_al_2023,HPO (OFC)	no	no	NA	no	Short-rib thoracic dysplasia 15 with polydactyly, 617088 (3), Autosomal recessive
LHCGR	ENSG00000138039	0.887	no	NA	no	no	NA	yes	Leydig cell adenoma, somatic, with precocious puberty, 176410 (3); Leydig cell hypoplasia with pseudohermaphroditism, 238320 (3), Autosomal recessive; Leydig cell hypoplasia with hypergonadotropic hypogonadism, 238320 (3), Autosomal recessive; Luteinizing hormone resistance, female, 238320 (3), Autosomal recessive; Precocious puberty, male, 176410 (3), Autosomal dominant
SMEK2	ENSG00000138041	0.368	no	NA	no	no	NA	no	NA
THUMPD2	ENSG00000138050	1.187	no	NA	no	no	NA	no	NA
CYP1B1	ENSG00000138061	1.176	no	NA	no	no	NA	no	Glaucoma 3A, primary open angle, congenital, juvenile, or adult onset, 231300 (3), Autosomal recessive; Anterior segment dysgenesis 6, multiple subtypes, 617315 (3), Autosomal recessive
SULT6B1	ENSG00000138068	1.955	no	NA	no	no	NA	no	NA
RAB1A	ENSG00000138069	0.471	no	NA	no	no	NA	no	NA
ACTR2	ENSG00000138071	0.195	no	NA	yes	no	NA	no	NA
PREB	ENSG00000138073	0.735	no	NA	no	no	NA	no	NA
SLC5A6	ENSG00000138074	0.53	no	NA	no	no	NA	no	Sodium-dependent multivitamin transporter deficiency, 618973 (3), Autosomal recessive; Peripheral motor neuropathy, childhood-onset, biotin-responsive, 619903 (3), Autosomal recessive
ABCG5	ENSG00000138075	1.385	no	NA	no	no	NA	no	Sitosterolemia 2, 618666 (3), Autosomal recessive
PREPL	ENSG00000138078	0.994	yes	perez_et_al_2023	no	no	NA	no	Myasthenic syndrome, congenital, 22, 616224 (3), Autosomal recessive
SLC3A1	ENSG00000138079	1.623	no	NA	no	no	NA	yes	Cystinuria, 220100 (3), Autosomal recessive, Autosomal dominant
EMILIN1	ENSG00000138080	0.512	no	NA	no	no	NA	yes	Neuronopathy, distal hereditary motor, autosomal dominant 10, 620080 (3), Autosomal dominant; Arterial tortuosity-bone fragility syndrome, 620908 (3), Autosomal recessive
FBXO11	ENSG00000138081	0.097	yes	perez_et_al_2023,HPO (OFC)	yes	yes	cleft palate,cleft palate	yes	Intellectual developmental disorder with dysmorphic facies and behavioral abnormalities, 618089 (3), Autosomal dominant
SIX3	ENSG00000138083	0.323	yes	perez_et_al_2023,HPO (OFC)	yes	no	NA	yes	Schizencephaly, 269160 (3); Holoprosencephaly 2, 157170 (3), Autosomal dominant
ATRAID	ENSG00000138085	1.124	no	NA	no	no	NA	no	NA
CENPO	ENSG00000138092	1.296	no	NA	no	no	NA	no	NA
LRPPRC	ENSG00000138095	0.53	no	NA	no	no	NA	no	Mitochondrial complex IV deficiency, nuclear type 5, (French-Canadian), 220111 (3), Autosomal recessive
TRIM54	ENSG00000138100	1.687	no	NA	no	no	NA	no	NA
DTNB	ENSG00000138101	0.79	no	NA	no	no	NA	no	NA
ACTR1A	ENSG00000138107	0.327	no	NA	yes	no	NA	no	NA
CYP2C9	ENSG00000138109	1.402	no	NA	no	no	NA	yes	Warfarin sensitivity, 122700 (3), Autosomal dominant; Tolbutamide poor metabolizer (3)
TMEM180	ENSG00000138111	0.589	no	NA	no	no	NA	no	NA
CYP2C8	ENSG00000138115	1.883	no	NA	no	no	NA	no	NA
MYOF	ENSG00000138119	0.904	no	NA	no	no	NA	yes	?Angioedema, hereditary, 7, 619366 (3), Autosomal dominant
LOXL4	ENSG00000138131	1.123	no	NA	no	no	NA	no	NA
STAMBPL1	ENSG00000138134	1.269	no	NA	no	no	NA	no	NA
CH25H	ENSG00000138135	0.873	no	NA	no	no	NA	no	NA
LBX1	ENSG00000138136	0.593	no	NA	no	no	NA	no	?Central hypoventilation syndrome, congenital, 3, 619483 (3), Autosomal recessive
ATAD1	ENSG00000138138	0.754	no	NA	no	no	NA	no	Hyperekplexia 4, 618011 (3), Autosomal recessive
BTBD16	ENSG00000138152	1.246	no	NA	no	no	NA	no	NA
KIF11	ENSG00000138160	0.121	no	NA	yes	no	NA	yes	Microcephaly with or without chorioretinopathy, lymphedema, or impaired intellectual development, 152950 (3), Autosomal dominant
CUZD1	ENSG00000138161	1.181	no	NA	no	no	NA	no	NA
TACC2	ENSG00000138162	0.685	no	NA	no	no	NA	no	NA
DUSP5	ENSG00000138166	0.92	no	NA	no	no	NA	no	NA
CALHM2	ENSG00000138172	1.638	no	NA	no	no	NA	no	NA
ARL3	ENSG00000138175	1.097	no	NA	no	no	NA	yes	Retinitis pigmentosa 83, 618173 (3), Autosomal dominant; Joubert syndrome 35, 618161 (3), Autosomal recessive
CEP55	ENSG00000138180	1.08	no	NA	no	no	NA	no	Multinucleated neurons, anhydramnios, renal dysplasia, cerebellar hypoplasia, and hydranencephaly, 236500 (3), Autosomal recessive
KIF20B	ENSG00000138182	0.686	no	NA	no	yes	cleft palate	no	NA
ENTPD1	ENSG00000138185	0.602	no	NA	no	no	NA	no	Spastic paraplegia 64, autosomal recessive, 615683 (3), Autosomal recessive
EXOC6	ENSG00000138190	0.593	no	NA	no	no	NA	no	NA
PLCE1	ENSG00000138193	0.461	no	NA	no	no	NA	no	Nephrotic syndrome, type 3, 610725 (3), Autosomal recessive
RBP4	ENSG00000138207	0.594	no	NA	no	no	NA	yes	Microphthalmia/coloboma 10, 616428 (3), Autosomal dominant; Retinal dystrophy, iris coloboma, and comedogenic acne syndrome, 615147 (3), Autosomal recessive
DBR1	ENSG00000138231	1.016	no	NA	no	no	NA	no	Xerosis and growth failure with immune and pulmonary dysfunction syndrome, 620510 (3), Autosomal recessive; {Encephalitis, acute, infection (viral)-induced, susceptibility to, 11}, 619441 (3), Autosomal recessive
DNAJC13	ENSG00000138246	0.197	no	NA	yes	no	NA	no	NA
GPR87	ENSG00000138271	1.448	no	NA	no	no	NA	no	NA
ANXA7	ENSG00000138279	0.936	no	NA	no	no	NA	no	NA
FAM149B1	ENSG00000138286	1.049	yes	perez_et_al_2023	no	no	NA	no	Joubert syndrome 36, 618763 (3), Autosomal recessive
NCOA4	ENSG00000138293	0.703	no	NA	no	no	NA	no	NA
MSMB	ENSG00000138294	1.579	no	NA	no	no	NA	no	NA
TIMM23	ENSG00000138297	1.508	no	NA	no	no	NA	no	NA
ASCC1	ENSG00000138303	1.317	no	NA	no	no	NA	no	Spinal muscular atrophy with congenital bone fractures 2, 616867 (3), Autosomal recessive; Barrett esophagus/esophageal adenocarcinoma, 614266 (3)
PLA2G12B	ENSG00000138308	1.191	no	NA	no	no	NA	no	NA
ZNF365	ENSG00000138311	0.757	no	NA	no	no	NA	no	NA
OIT3	ENSG00000138315	1.156	no	NA	no	no	NA	no	NA
ADAMTS14	ENSG00000138316	0.709	no	NA	no	no	NA	no	NA
RPS24	ENSG00000138326	0.591	no	NA	no	no	NA	yes	Diamond-blackfan anemia 3, 610629 (3), Autosomal dominant
TET1	ENSG00000138336	0.174	no	NA	yes	no	NA	no	NA
DNA2	ENSG00000138346	0.927	no	NA	no	no	NA	yes	Progressive external ophthalmoplegia with mitochondrial DNA deletions, autosomal dominant 6, 615156 (3), Autosomal dominant; Rothmund-Thomson syndrome, type 4, 620819 (3), Autosomal recessive; Seckel syndrome 8, 615807 (3), Autosomal recessive
MYPN	ENSG00000138347	0.506	no	NA	no	no	NA	yes	Cardiomyopathy, hypertrophic, 22, 615248 (3), Autosomal dominant; Congenital myopathy 24, 617336 (3), Autosomal recessive; Cardiomyopathy, familial restrictive, 4, 615248 (3), Autosomal dominant; Cardiomyopathy, dilated, 1KK, 615248 (3), Autosomal dominant
AOX1	ENSG00000138356	0.936	no	NA	no	no	NA	no	NA
ATIC	ENSG00000138363	1.248	no	NA	no	no	NA	no	AICA-ribosiduria due to ATIC deficiency, 608688 (3), Autosomal recessive
SMARCAL1	ENSG00000138375	0.611	no	NA	no	no	NA	no	Schimke immunoosseous dysplasia, 242900 (3), Autosomal recessive
BARD1	ENSG00000138376	1.358	no	NA	no	no	NA	yes	{Breast cancer, susceptibility to}, 114480 (3), Somatic mutation, Autosomal dominant
STAT4	ENSG00000138378	0.347	no	NA	yes	no	NA	yes	Disabling pansclerotic morphea of childhood, 620443 (3), Autosomal dominant; {Systemic lupus erythematosus, susceptibility to, 11}, 612253 (3), Autosomal dominant
MSTN	ENSG00000138379	0.523	no	NA	no	no	NA	no	?Muscle hypertrophy, 614160 (3), Autosomal recessive
CARF	ENSG00000138380	0.703	no	NA	no	no	NA	no	NA
ASNSD1	ENSG00000138381	1.47	no	NA	no	no	NA	no	NA
METTL5	ENSG00000138382	1.262	no	NA	no	no	NA	no	Intellectual developmental disorder, autosomal recessive 72, 618665 (3), Autosomal recessive
SSB	ENSG00000138385	0.543	no	NA	no	no	NA	no	NA
NAB1	ENSG00000138386	0.591	no	NA	no	no	NA	no	NA
CDK15	ENSG00000138395	1.351	no	NA	no	no	NA	no	NA
PPIG	ENSG00000138398	0.32	no	NA	yes	no	NA	no	NA
FASTKD1	ENSG00000138399	1.371	no	NA	no	no	NA	no	NA
MDH1B	ENSG00000138400	1.177	no	NA	no	no	NA	no	NA
HECW2	ENSG00000138411	0.257	no	NA	yes	no	NA	yes	Neurodevelopmental disorder with hypotonia, seizures, and absent language, 617268 (3), Autosomal dominant
IDH1	ENSG00000138413	1.327	no	NA	no	no	NA	no	NA
OLA1	ENSG00000138430	0.576	no	NA	no	no	NA	no	NA
CIR1	ENSG00000138433	0.991	no	NA	no	no	NA	no	NA
SSFA2	ENSG00000138434	0.545	no	NA	no	no	NA	no	NA
CHRNA1	ENSG00000138435	1.079	yes	perez_et_al_2023,HPO (OFC)	no	no	NA	yes	Myasthenic syndrome, congenital, 1B, fast-channel, 608930 (3), Autosomal recessive, Autosomal dominant; Myasthenic syndrome, congenital, 1A, slow-channel, 601462 (3), Autosomal dominant; Multiple pterygium syndrome, lethal type, 253290 (3), Autosomal recessive
FAM117B	ENSG00000138439	0.662	no	NA	no	no	NA	no	NA
WDR12	ENSG00000138442	0.637	no	NA	no	no	NA	no	NA
ABI2	ENSG00000138443	0.46	no	NA	no	no	NA	no	NA
ITGAV	ENSG00000138448	0.443	no	NA	no	yes	cleft secondary palate	no	NA
SLC40A1	ENSG00000138449	0.291	no	NA	yes	no	NA	yes	Hemochromatosis, type 4, 606069 (3), Autosomal dominant
SLC35A5	ENSG00000138459	1.153	no	NA	no	no	NA	no	NA
DIRC2	ENSG00000138463	1.156	no	NA	no	no	NA	no	NA
SENP7	ENSG00000138468	0.379	no	NA	no	no	NA	no	NA
GUCA1C	ENSG00000138472	1.878	no	NA	no	no	NA	no	NA
CCDC54	ENSG00000138483	1.911	no	NA	no	no	NA	no	NA
COX17	ENSG00000138495	1.541	no	NA	no	no	NA	no	NA
PARP9	ENSG00000138496	0.814	no	NA	no	no	NA	no	NA
MNS1	ENSG00000138587	1.325	no	NA	no	no	NA	no	Heterotaxy, visceral, 9, autosomal, with male infertility, 618948 (3), Autosomal recessive
USP8	ENSG00000138592	0.113	no	NA	yes	no	NA	no	NA
SECISBP2L	ENSG00000138593	0.374	no	NA	no	no	NA	no	NA
TMOD3	ENSG00000138594	0.636	no	NA	no	no	NA	no	NA
SPPL2A	ENSG00000138600	0.526	no	NA	no	no	NA	no	Immunodeficiency 86, mycobacteriosis, 619549 (3), Autosomal recessive
GLCE	ENSG00000138604	0.438	no	NA	no	yes	cleft palate	no	NA
SHF	ENSG00000138606	0.548	no	NA	no	no	NA	no	NA
APH1B	ENSG00000138613	1.737	no	NA	no	no	NA	no	NA
VWA9	ENSG00000138614	0.821	no	NA	no	no	NA	no	NA
CILP	ENSG00000138615	1.292	no	NA	no	no	NA	no	NA
PARP16	ENSG00000138617	1.478	no	NA	no	no	NA	no	NA
PPCDC	ENSG00000138621	1.376	no	NA	no	no	NA	no	NA
HCN4	ENSG00000138622	0.239	no	NA	yes	no	NA	yes	Sick sinus syndrome 2, 163800 (3), Autosomal dominant; {Epilepsy, idiopathic generalized, susceptibility to, 18}, 619521 (3), Autosomal dominant; Brugada syndrome 8, 613123 (3)
SEMA7A	ENSG00000138623	0.441	no	NA	no	no	NA	no	?Cholestasis, progressive familial intrahepatic, 11, 619874 (3), Autosomal recessive; [Blood group, John-Milton-Hagen system], 614745 (3)
UBL7	ENSG00000138629	0.767	yes	GWAS (OFC)	no	no	NA	no	NA
ARHGAP24	ENSG00000138639	0.833	no	NA	no	no	NA	no	NA
FAM13A	ENSG00000138640	0.829	no	NA	no	no	NA	no	NA
HERC3	ENSG00000138641	0.388	no	NA	no	no	NA	no	NA
HERC6	ENSG00000138642	0.887	no	NA	no	no	NA	no	NA
HERC5	ENSG00000138646	0.705	no	NA	no	no	NA	no	NA
PCDH10	ENSG00000138650	0.352	no	NA	no	no	NA	no	NA
NDST4	ENSG00000138653	0.64	no	NA	no	no	NA	no	NA
C4orf21	ENSG00000138658	1.005	no	NA	no	no	NA	no	NA
AP1AR	ENSG00000138660	0.559	no	NA	no	no	NA	no	NA
COPS4	ENSG00000138663	0.197	no	NA	yes	no	NA	no	NA
HNRNPD	ENSG00000138668	0.227	no	NA	yes	no	NA	no	NA
PRKG2	ENSG00000138669	0.366	no	NA	no	no	NA	no	Spondylometaphyseal dysplasia, Pagnamenta type, 619638 (3), Autosomal recessive; Acromesomelic dysplasia 4, 619636 (3), Autosomal recessive
RASGEF1B	ENSG00000138670	0.349	no	NA	yes	no	NA	no	NA
SEC31A	ENSG00000138674	0.439	no	NA	no	no	NA	no	?Halperin-Birk syndrome, 618651 (3), Autosomal recessive
FGF5	ENSG00000138675	1.876	no	NA	no	no	NA	no	Trichomegaly, 190330 (3), Autosomal recessive
AGPAT9	ENSG00000138678	1.106	no	NA	no	no	NA	no	NA
IL21	ENSG00000138684	0.643	no	NA	no	no	NA	no	?Immunodeficiency, common variable, 11, 615767 (3), Autosomal recessive
FGF2	ENSG00000138685	1.043	no	NA	no	no	NA	no	NA
BBS7	ENSG00000138686	0.735	no	NA	no	no	NA	no	Bardet-Biedl syndrome 7, 615984 (3), Autosomal recessive
KIAA1109	ENSG00000138688	0.41	no	NA	no	no	NA	no	Alkuraya-Kucinskas syndrome, 617822 (3), Autosomal recessive
BMPR1B	ENSG00000138696	0.225	no	NA	yes	no	NA	yes	Acromesomelic dysplasia 3, 609441 (3), Autosomal recessive; Brachydactyly, type A2, 112600 (3), Autosomal dominant; Brachydactyly, type A1, D, 616849 (3), Autosomal dominant
RAP1GDS1	ENSG00000138698	0.343	no	NA	yes	no	NA	no	Alfadhel syndrome, 620655 (3), Autosomal recessive
LARP1B	ENSG00000138709	0.689	no	NA	no	no	NA	no	NA
MMRN1	ENSG00000138722	1.195	no	NA	no	no	NA	no	NA
PDE5A	ENSG00000138735	0.51	no	NA	no	no	NA	no	NA
PRDM5	ENSG00000138738	0.839	no	NA	no	no	NA	no	Brittle cornea syndrome 2, 614170 (3), Autosomal recessive
TRPC3	ENSG00000138741	0.702	no	NA	no	no	NA	yes	?Spinocerebellar ataxia 41, 616410 (3), Autosomal dominant
NAAA	ENSG00000138744	1.232	no	NA	no	no	NA	no	NA
NUP54	ENSG00000138750	0.454	no	NA	no	no	NA	no	Dystonia 37, early-onset, with striatal lesions, 620427 (3), Autosomal recessive
CXCL9	ENSG00000138755	1.691	no	NA	no	no	NA	no	NA
BMP2K	ENSG00000138756	0.381	no	NA	no	no	NA	no	NA
G3BP2	ENSG00000138757	0.179	no	NA	yes	no	NA	no	NA
SEPT11	ENSG00000138758	0.334	no	NA	yes	no	NA	no	NA
FRAS1	ENSG00000138759	0.658	yes	perez_et_al_2023,HPO (OFC)	no	yes	cleft secondary palate,cleft secondary palate,cleft palate,complete cleft palate	no	Fraser syndrome 1, 219000 (3), Autosomal recessive
SCARB2	ENSG00000138760	0.724	no	NA	no	no	NA	no	Epilepsy, progressive myoclonic 4, with or without renal failure, 254900 (3), Autosomal recessive
CCNG2	ENSG00000138764	0.756	no	NA	no	no	NA	no	NA
CNOT6L	ENSG00000138767	0.231	no	NA	yes	no	NA	no	NA
USO1	ENSG00000138768	0.369	no	NA	no	no	NA	no	NA
CDKL2	ENSG00000138769	1.431	no	NA	no	no	NA	no	NA
SHROOM3	ENSG00000138771	0.352	yes	perez_et_al_2023	no	no	NA	no	NA
ANXA3	ENSG00000138772	1.264	no	NA	no	no	NA	no	NA
PPA2	ENSG00000138777	1.275	no	NA	no	no	NA	no	?Sudden cardiac failure, alcohol-induced, 617223 (3), Autosomal recessive; Sudden cardiac failure, infantile, 617222 (3), Autosomal recessive
CENPE	ENSG00000138778	0.308	no	NA	yes	no	NA	no	?Microcephaly 13, primary, autosomal recessive, 616051 (3), Autosomal recessive
GSTCD	ENSG00000138780	0.811	no	NA	no	no	NA	no	NA
INTS12	ENSG00000138785	0.436	no	NA	no	no	NA	no	NA
ENPEP	ENSG00000138792	1.143	no	NA	no	no	NA	no	NA
CASP6	ENSG00000138794	1.089	no	NA	no	no	NA	no	NA
LEF1	ENSG00000138795	0.212	no	NA	yes	no	NA	yes	Ectodermal dysplasia 17 with or without limb malformations, 621224 (3), Autosomal dominant
HADH	ENSG00000138796	0.998	no	NA	no	no	NA	no	Hyperinsulinemic hypoglycemia, familial, 4, 609975 (3), Autosomal recessive; 3-hydroxyacyl-CoA dehydrogenase deficiency, 231530 (3), Autosomal recessive
EGF	ENSG00000138798	0.74	no	NA	no	no	NA	no	?Hypomagnesemia 4, renal, 611718 (3), Autosomal recessive
PAPSS1	ENSG00000138801	0.792	no	NA	no	no	NA	no	NA
SEC24B	ENSG00000138802	0.194	no	NA	yes	no	NA	no	NA
C4orf17	ENSG00000138813	1.426	no	NA	no	no	NA	no	NA
PPP3CA	ENSG00000138814	0.158	yes	perez_et_al_2023,HPO (OFC)	yes	no	NA	yes	Arthrogryposis, cleft palate, craniosynostosis, and impaired intellectual development, 618265 (3), Autosomal dominant; Developmental and epileptic encephalopathy 91, 617711 (3), Autosomal dominant
SLC39A8	ENSG00000138821	0.465	no	NA	no	no	NA	no	Congenital disorder of glycosylation, type IIn, 616721 (3), Autosomal recessive
MTTP	ENSG00000138823	0.587	no	NA	no	no	NA	no	Abetalipoproteinemia, 200100 (3), Autosomal recessive
FBN2	ENSG00000138829	0.205	no	NA	yes	no	NA	yes	Macular degeneration, early-onset, 616118 (3), Autosomal dominant; Contractural arachnodactyly, congenital, 121050 (3), Autosomal dominant
MAPK8IP3	ENSG00000138834	0.15	no	NA	yes	no	NA	yes	Neurodevelopmental disorder with or without variable brain abnormalities, 618443 (3), Autosomal dominant
RGS3	ENSG00000138835	0.645	no	NA	no	no	NA	no	NA
GUCD1	ENSG00000138867	0.66	no	NA	no	no	NA	no	NA
TTLL8	ENSG00000138892	1.029	no	NA	no	no	NA	no	NA
RNF185	ENSG00000138942	0.724	no	NA	no	no	NA	no	NA
KIAA1644	ENSG00000138944	0.851	no	NA	no	no	NA	no	NA
PARVG	ENSG00000138964	0.896	no	NA	no	no	NA	no	NA
B4GALNT3	ENSG00000139044	0.775	no	NA	no	no	NA	no	NA
PDE6H	ENSG00000139053	1.807	no	NA	no	no	NA	no	Achromatopsia 6, 610024 (3), Autosomal recessive
ERP27	ENSG00000139055	1.863	no	NA	no	no	NA	no	NA
ETV6	ENSG00000139083	0.318	no	NA	yes	no	NA	yes	Thrombocytopenia 5, 616216 (3), Autosomal dominant; Leukemia, acute myeloid, somatic, 601626 (3)
GABARAPL1	ENSG00000139112	0.504	no	NA	no	no	NA	no	NA
KIF21A	ENSG00000139116	0.456	no	NA	no	no	NA	yes	Fibrosis of extraocular muscles, congenital, 3B, 135700 (3), Autosomal dominant; Fibrosis of extraocular muscles, congenital, 1, 135700 (3), Autosomal dominant
CPNE8	ENSG00000139117	0.518	no	NA	no	no	NA	no	NA
YARS2	ENSG00000139131	1.264	no	NA	no	no	NA	no	Myopathy, lactic acidosis, and sideroblastic anemia 2, 613561 (3), Autosomal recessive
FGD4	ENSG00000139132	0.462	no	NA	no	no	NA	no	Charcot-Marie-Tooth disease, type 4H, 609311 (3), Autosomal recessive
ALG10	ENSG00000139133	1.203	no	NA	no	no	NA	no	NA
PIK3C2G	ENSG00000139144	1.136	no	NA	no	no	NA	no	NA
FAM60A	ENSG00000139146	0.288	no	NA	yes	no	NA	no	NA
PLCZ1	ENSG00000139151	1.025	no	NA	no	no	NA	no	Spermatogenic failure 17, 617214 (3), Autosomal recessive
AEBP2	ENSG00000139154	0.145	no	NA	yes	no	NA	no	NA
SLCO1C1	ENSG00000139155	0.972	no	NA	no	no	NA	no	NA
METTL20	ENSG00000139160	1.764	no	NA	no	no	NA	no	NA
ETNK1	ENSG00000139163	0.36	no	NA	no	no	NA	no	NA
ZCRB1	ENSG00000139168	0.908	no	NA	no	no	NA	no	NA
TMEM117	ENSG00000139173	0.831	no	NA	no	no	NA	no	NA
PRICKLE1	ENSG00000139174	0.129	yes	perez_et_al_2023	yes	yes	cleft palate,cleft palate,cleft secondary palate	no	Epilepsy, progressive myoclonic 1B, 612437 (3), Autosomal recessive
C1RL	ENSG00000139178	1.156	no	NA	no	no	NA	no	NA
NDUFA9	ENSG00000139180	0.64	no	NA	no	no	NA	no	Mitochondrial complex I deficiency, nuclear type 26, 618247 (3), Autosomal recessive
CLSTN3	ENSG00000139182	0.315	no	NA	yes	no	NA	no	NA
KLRG1	ENSG00000139187	1.183	no	NA	no	no	NA	no	NA
VAMP1	ENSG00000139190	1.145	no	NA	no	no	NA	yes	Myasthenic syndrome, congenital, 25, 618323 (3), Autosomal recessive; Spastic ataxia 1, autosomal dominant, 108600 (3), Autosomal dominant
TAPBPL	ENSG00000139192	1.224	no	NA	no	no	NA	no	NA
CD27	ENSG00000139193	0.92	no	NA	no	no	NA	no	Lymphoproliferative syndrome 2, 615122 (3), Autosomal recessive
RBP5	ENSG00000139194	1.59	no	NA	no	no	NA	no	NA
PEX5	ENSG00000139197	0.59	yes	HPO (OFC)	no	no	NA	no	Peroxisome biogenesis disorder 2B, 202370 (3), Autosomal recessive; Peroxisome biogenesis disorder 2A (Zellweger), 214110 (3), Autosomal recessive; Rhizomelic chondrodysplasia punctata, type 5, 616716 (3), Autosomal recessive
PIANP	ENSG00000139200	0.576	no	NA	no	no	NA	no	NA
SLC38A4	ENSG00000139209	0.413	no	NA	no	no	NA	no	NA
AMIGO2	ENSG00000139211	0.55	no	NA	no	no	NA	no	NA
SCAF11	ENSG00000139218	0.193	no	NA	yes	no	NA	no	NA
COL2A1	ENSG00000139219	0.134	yes	perez_et_al_2023,HPO (OFC)	yes	yes	cleft palate,cleft palate,cleft palate,cleft secondary palate,cleft palate,cleft palate,cleft palate,cleft palate	yes	?Vitreoretinopathy with phalangeal epiphyseal dysplasia, 619248 (3), Autosomal dominant; Czech dysplasia, 609162 (3), Autosomal dominant; Achondrogenesis, type II or hypochondrogenesis, 200610 (3), Autosomal dominant; Spondyloperipheral dysplasia, 271700 (3), Autosomal dominant; SMED Strudwick type, 184250 (3), Autosomal dominant; ?Epiphyseal dysplasia, multiple, with myopia and deafness, 132450 (3), Autosomal dominant; Spondylometaphyseal dysplasia, Algerian type, 184253 (3), Autosomal dominant; SED congenita, 183900 (3), Autosomal dominant; Kniest dysplasia, 156550 (3), Autosomal dominant; Stickler syndrome, type I, nonsyndromic ocular, 609508 (3), Autosomal dominant; Osteoarthritis with mild chondrodysplasia, 604864 (3), Autosomal dominant; Stickler syndrome, type I, 108300 (3), Autosomal dominant; Platyspondylic skeletal dysplasia, Torrance type, 151210 (3), Autosomal dominant; Spondyloepiphyseal dysplasia, Stanescu type, 616583 (3), Autosomal dominant; Avascular necrosis of the femoral head, 608805 (3), Autosomal dominant; Legg-Calve-Perthes disease, 150600 (3), Autosomal dominant
PPFIA2	ENSG00000139220	0.139	no	NA	yes	no	NA	no	NA
LLPH	ENSG00000139233	1.045	no	NA	no	no	NA	no	NA
LRIG3	ENSG00000139263	0.644	no	NA	no	no	NA	no	NA
2026-03-09	ENSG00000139266	0.483	no	NA	no	no	NA	no	NA
INHBE	ENSG00000139269	1.434	no	NA	no	no	NA	no	NA
GLIPR1	ENSG00000139278	1.747	no	NA	no	no	NA	no	NA
TPH2	ENSG00000139287	0.851	no	NA	no	no	NA	no	NA
PHLDA1	ENSG00000139289	0.448	no	NA	no	no	NA	no	NA
TMEM19	ENSG00000139291	0.845	yes	GWAS (OFC)	no	no	NA	no	NA
LGR5	ENSG00000139292	0.724	no	NA	no	yes	cleft palate	no	NA
PTPRQ	ENSG00000139304	0.696	no	NA	no	no	NA	yes	Deafness, autosomal dominant 73, 617663 (3), Autosomal dominant; Deafness, autosomal recessive 84A, 613391 (3), Autosomal recessive
DUSP6	ENSG00000139318	0.261	no	NA	yes	no	NA	yes	Hypogonadotropic hypogonadism 19 with or without anosmia, 615269 (3), Autosomal dominant
POC1B	ENSG00000139323	0.933	no	NA	no	no	NA	no	Cone-rod dystrophy 20, 615973 (3), Autosomal recessive
TMTC3	ENSG00000139324	0.563	no	NA	no	no	NA	no	Lissencephaly 8, 617255 (3), Autosomal recessive
LUM	ENSG00000139329	0.937	no	NA	no	no	NA	no	NA
KERA	ENSG00000139330	1.492	no	NA	no	no	NA	no	Cornea plana 2, autosomal recessive, 217300 (3), Autosomal recessive
SNRPF	ENSG00000139343	0.571	no	NA	no	no	NA	no	NA
AMDHD1	ENSG00000139344	1.166	no	NA	no	no	NA	no	NA
NEDD1	ENSG00000139350	0.416	no	NA	no	no	NA	no	NA
SYCP3	ENSG00000139351	0.949	no	NA	no	no	NA	yes	Pregnancy loss, recurrent, 4, 270960 (3), Autosomal dominant; Spermatogenic failure 4, 270960 (3), Autosomal dominant
ASCL1	ENSG00000139352	0.595	no	NA	no	no	NA	no	NA
GAS2L3	ENSG00000139354	1.122	no	NA	no	no	NA	no	NA
TMEM132B	ENSG00000139364	0.253	no	NA	yes	no	NA	no	NA
SLC15A4	ENSG00000139370	0.993	no	NA	no	no	NA	no	NA
TDG	ENSG00000139372	0.739	no	NA	no	no	NA	no	NA
RITA1	ENSG00000139405	1.606	no	NA	no	no	NA	no	NA
SDSL	ENSG00000139410	1.808	no	NA	no	no	NA	no	NA
MMAB	ENSG00000139428	0.882	no	NA	no	no	NA	no	Methylmalonic aciduria, vitamin B12-responsive, cblB type, 251110 (3), Autosomal recessive
GLTP	ENSG00000139433	0.826	no	NA	no	no	NA	no	NA
GIT2	ENSG00000139436	0.266	no	NA	yes	no	NA	no	NA
TCHP	ENSG00000139437	1.017	no	NA	no	no	NA	no	NA
FAM222A	ENSG00000139438	0.446	no	NA	no	no	NA	no	NA
FOXN4	ENSG00000139445	0.395	no	NA	no	no	NA	no	NA
NUPL1	ENSG00000139496	0.346	no	NA	yes	no	NA	no	NA
MTMR6	ENSG00000139505	0.756	no	NA	no	no	NA	no	NA
SLC46A3	ENSG00000139508	1.179	no	NA	no	no	NA	no	NA
SLC7A1	ENSG00000139514	0.267	no	NA	yes	no	NA	no	NA
PDX1	ENSG00000139515	1.053	no	NA	no	no	NA	yes	{Diabetes mellitus, type II, susceptibility to}, 125853 (3), Autosomal dominant; Pancreatic agenesis 1, 260370 (3), Autosomal recessive; MODY, type IV, 606392 (3)
LNX2	ENSG00000139517	0.691	no	NA	no	no	NA	no	NA
SUOX	ENSG00000139531	1.079	no	NA	no	no	NA	no	Sulfite oxidase deficiency, 272300 (3), Autosomal recessive
CCDC65	ENSG00000139537	1.122	no	NA	no	no	NA	no	NA
SLC39A5	ENSG00000139540	1.2	no	NA	no	no	NA	yes	Myopia 24, autosomal dominant, 615946 (3), Autosomal dominant
TARBP2	ENSG00000139546	0.486	no	NA	no	no	NA	no	NA
RDH16	ENSG00000139547	1.593	no	NA	no	no	NA	no	NA
DHH	ENSG00000139549	0.675	no	NA	no	no	NA	no	46XY gonadal dysgenesis with minifascicular neuropathy, 607080 (3), Autosomal recessive; 46XY sex reversal 7, 233420 (3), Autosomal recessive
ACVRL1	ENSG00000139567	0.692	no	NA	no	no	NA	yes	Telangiectasia, hereditary hemorrhagic, type 2, 600376 (3), Autosomal dominant
GPR84	ENSG00000139572	1.585	no	NA	no	no	NA	no	NA
NPFF	ENSG00000139574	1.896	no	NA	no	no	NA	no	NA
NABP2	ENSG00000139579	0.27	no	NA	yes	yes	cleft palate,cleft palate,cleft palate	no	NA
N4BP2L1	ENSG00000139597	0.452	no	NA	no	no	NA	no	NA
CELA1	ENSG00000139610	0.98	no	NA	no	no	NA	no	NA
SMARCC2	ENSG00000139613	0.117	no	NA	yes	no	NA	yes	Coffin-Siris syndrome 8, 618362 (3), Autosomal dominant
BRCA2	ENSG00000139618	0.635	no	NA	no	no	NA	yes	Fanconi anemia, complementation group D1, 605724 (3), Autosomal recessive; {Glioblastoma 3}, 613029 (3), Autosomal recessive; {Medulloblastoma}, 155255 (3), Somatic mutation, Autosomal recessive, Autosomal dominant; {Prostate cancer}, 176807 (3), Somatic mutation, Autosomal dominant; {Breast-ovarian cancer, familial, 2}, 612555 (3), Autosomal dominant; {Breast cancer, male, susceptibility to}, 114480 (3), Somatic mutation, Autosomal dominant; {Pancreatic cancer 2}, 613347 (3); Wilms tumor, 194070 (3), Somatic mutation, Autosomal dominant
KANSL2	ENSG00000139620	0.374	no	NA	no	no	NA	no	NA
CERS5	ENSG00000139624	0.964	no	NA	no	no	NA	no	NA
MAP3K12	ENSG00000139625	0.072	no	NA	yes	no	NA	no	NA
ITGB7	ENSG00000139626	0.649	no	NA	no	no	NA	no	NA
GALNT6	ENSG00000139629	0.899	no	NA	no	no	NA	no	NA
CSAD	ENSG00000139631	1.019	no	NA	no	no	NA	no	NA
LMBR1L	ENSG00000139636	1.067	no	NA	no	no	NA	no	NA
C12orf10	ENSG00000139637	1.176	no	NA	no	no	NA	no	NA
ESYT1	ENSG00000139641	0.622	no	NA	no	no	NA	no	NA
TMBIM6	ENSG00000139644	0.703	no	NA	no	no	NA	no	NA
ANKRD52	ENSG00000139645	0.09	no	NA	yes	no	NA	no	NA
KRT71	ENSG00000139648	0.946	no	NA	no	no	NA	yes	?Hypotrichosis 13, 615896 (3), Autosomal dominant
ZNF740	ENSG00000139651	0.709	no	NA	no	no	NA	no	NA
SMIM2	ENSG00000139656	1.743	no	NA	no	no	NA	no	NA
WDFY2	ENSG00000139668	0.994	no	NA	no	no	NA	no	NA
HNRNPA1L2	ENSG00000139675	1.914	no	NA	no	no	NA	no	NA
LPAR6	ENSG00000139679	1.267	no	NA	no	no	NA	no	Hypotrichosis 8, 278150 (3), Autosomal recessive; Woolly hair, autosomal recessive 1, with or without hypotrichosis, 278150 (3), Autosomal recessive
ESD	ENSG00000139684	1.146	no	NA	no	no	NA	no	NA
RB1	ENSG00000139687	0.126	yes	HPO (OFC)	yes	no	NA	yes	Small cell cancer of the lung, somatic, 182280 (3); Bladder cancer, somatic, 109800 (3); Retinoblastoma, trilateral, 180200 (3), Somatic mutation, Autosomal dominant; Osteosarcoma, somatic, 259500 (3); Retinoblastoma, 180200 (3), Somatic mutation, Autosomal dominant
SBNO1	ENSG00000139697	0.081	no	NA	yes	no	NA	no	NA
MORN3	ENSG00000139714	1.301	no	NA	no	no	NA	no	NA
SETD1B	ENSG00000139718	0.151	no	NA	yes	no	NA	yes	Intellectual developmental disorder with seizures and language delay, 619000 (3), Autosomal dominant
VPS33A	ENSG00000139719	0.44	no	NA	no	no	NA	no	Mucopolysaccharidosis-plus syndrome, 617303 (3), Autosomal recessive
VPS37B	ENSG00000139722	0.776	no	NA	no	no	NA	no	NA
RHOF	ENSG00000139725	1.287	no	NA	no	no	NA	no	NA
DENR	ENSG00000139726	0.425	no	NA	no	no	NA	no	NA
DIAPH3	ENSG00000139734	0.743	no	NA	no	no	NA	yes	Auditory neuropathy, autosomal dominant 1, 609129 (3), Autosomal dominant
SLAIN1	ENSG00000139737	0.375	no	NA	no	no	NA	no	NA
RBM26	ENSG00000139746	0.112	no	NA	yes	no	NA	no	NA
SRRM4	ENSG00000139767	0.41	no	NA	no	no	NA	no	NA
METTL21C	ENSG00000139780	1.449	no	NA	no	no	NA	no	NA
MBNL2	ENSG00000139793	0.56	no	NA	no	no	NA	no	NA
RNF113B	ENSG00000139797	0.499	no	NA	no	no	NA	no	NA
ZIC5	ENSG00000139800	0.519	no	NA	no	no	NA	no	NA
ABHD13	ENSG00000139826	0.406	no	NA	no	no	NA	no	NA
RAB20	ENSG00000139832	1.596	no	NA	no	no	NA	no	NA
GRTP1	ENSG00000139835	1.633	no	NA	no	no	NA	no	NA
CUL4A	ENSG00000139842	0.124	no	NA	yes	no	NA	no	NA
TTC6	ENSG00000139865	0.847	no	NA	no	no	NA	no	NA
SSTR1	ENSG00000139874	0.534	no	NA	no	no	NA	no	NA
CDH24	ENSG00000139880	0.794	no	NA	no	no	NA	no	NA
REM2	ENSG00000139890	1.304	no	NA	no	no	NA	no	NA
CBLN3	ENSG00000139899	1.287	no	NA	no	no	NA	no	NA
TSSK4	ENSG00000139908	1.522	no	NA	no	no	NA	no	NA
NOVA1	ENSG00000139910	0.182	no	NA	yes	no	NA	no	NA
FITM1	ENSG00000139914	1.198	no	NA	no	no	NA	no	NA
MDGA2	ENSG00000139915	0.239	no	NA	yes	no	NA	no	NA
TMX1	ENSG00000139921	0.819	no	NA	no	no	NA	no	NA
FRMD6	ENSG00000139926	0.495	no	NA	no	no	NA	no	NA
PELI2	ENSG00000139946	0.408	no	NA	no	no	NA	no	NA
RTN1	ENSG00000139970	0.297	no	NA	yes	no	NA	no	NA
C14orf37	ENSG00000139971	0.883	no	NA	no	no	NA	no	NA
SYT16	ENSG00000139973	0.775	no	NA	no	no	NA	no	NA
SLC38A6	ENSG00000139974	1.456	no	NA	no	no	NA	no	NA
NAA30	ENSG00000139977	0.228	no	NA	yes	no	NA	no	NA
ADAM21	ENSG00000139985	1.43	no	NA	no	no	NA	no	NA
RDH12	ENSG00000139988	1.435	no	NA	no	no	NA	yes	Leber congenital amaurosis 13, 612712 (3), Autosomal recessive, Autosomal dominant
DCAF5	ENSG00000139990	0.078	no	NA	yes	no	NA	no	NA
RAB15	ENSG00000139998	0.824	no	NA	no	no	NA	no	NA
WDR89	ENSG00000140006	1.189	no	NA	no	no	NA	no	NA
ESR2	ENSG00000140009	1.007	no	NA	no	no	NA	yes	?Ovarian dysgenesis 8, 618187 (3), Autosomal dominant
KCNH5	ENSG00000140015	0.442	no	NA	no	no	NA	yes	Developmental and epileptic encephalopathy 112, 620537 (3), Autosomal dominant
STON2	ENSG00000140022	0.68	no	NA	no	no	NA	no	NA
EFCAB11	ENSG00000140025	1.223	no	NA	no	no	NA	no	NA
GPR65	ENSG00000140030	0.833	no	NA	no	no	NA	no	NA
PTGR2	ENSG00000140043	1.077	no	NA	no	no	NA	no	NA
JDP2	ENSG00000140044	0.71	no	NA	no	no	NA	no	NA
AK7	ENSG00000140057	0.853	no	NA	no	no	NA	no	?Spermatogenic failure 27, 617965 (3), Autosomal recessive
FAM181A	ENSG00000140067	1.249	no	NA	no	no	NA	no	NA
SLC24A4	ENSG00000140090	0.87	no	NA	no	no	NA	no	[Skin/hair/eye pigmentation 6, blond/brown hair], 210750 (3), Autosomal recessive; Amelogenesis imperfecta, type IIA5, 615887 (3), Autosomal recessive; [Skin/hair/eye pigmentation 6, blue/green eyes], 210750 (3), Autosomal recessive
FBLN5	ENSG00000140092	0.172	no	NA	yes	no	NA	yes	Cutis laxa, autosomal recessive, type IA, 219100 (3), Autosomal recessive; Charcot-Marie-Tooth disease, demyelinating, type 1H, 619764 (3), Autosomal dominant; Macular degeneration, age-related, 3, 608895 (3), Autosomal dominant; ?Cutis laxa, autosomal dominant 2, 614434 (3), Autosomal dominant
SERPINA10	ENSG00000140093	1.696	no	NA	no	no	NA	no	NA
C14orf79	ENSG00000140104	1.727	no	NA	no	no	NA	no	NA
WARS	ENSG00000140105	0.492	no	NA	no	no	NA	yes	Neuronopathy, distal hereditary motor, autosomal dominant 9, 617721 (3), Autosomal dominant; Neurodevelopmental disorder with microcephaly and speech delay, with or without brain abnormalities, 620317 (3), Autosomal recessive
SLC25A47	ENSG00000140107	1.669	no	NA	no	no	NA	no	NA
WDR20	ENSG00000140153	0.367	no	NA	no	no	NA	no	NA
NIPA2	ENSG00000140157	0.379	no	NA	no	no	NA	no	NA
SLC12A6	ENSG00000140199	0.395	no	NA	no	no	NA	yes	Agenesis of the corpus callosum with peripheral neuropathy, 218000 (3), Autosomal recessive; Charcot-Marie-Tooth disease, axonal, type 2II, 620068 (3), Autosomal dominant
DUOXA1	ENSG00000140254	0.977	no	NA	no	no	NA	no	NA
MFAP1	ENSG00000140259	0.374	no	NA	no	no	NA	no	NA
TCF12	ENSG00000140262	0.372	no	NA	no	no	NA	yes	Craniosynostosis 3, 615314 (3), Autosomal dominant; Hypogonadotropic hypogonadism 26 with or without anosmia, 619718 (3), Autosomal recessive, Autosomal dominant
SORD	ENSG00000140263	1.275	no	NA	no	no	NA	no	Neuronopathy, distal hereditary motor, autosomal recessive 8, 618912 (3), Autosomal recessive
SERF2	ENSG00000140264	1.414	no	NA	no	no	NA	no	NA
ZSCAN29	ENSG00000140265	0.919	no	NA	no	no	NA	no	NA
DUOXA2	ENSG00000140274	1.924	no	NA	no	no	NA	no	Thyroid dyshormonogenesis 5, 274900 (3), Autosomal recessive
DUOX2	ENSG00000140279	1.27	no	NA	no	no	NA	no	Thyroid dyshormonogenesis 6, 607200 (3), Autosomal recessive
LYSMD2	ENSG00000140280	0.911	no	NA	no	no	NA	no	NA
SLC27A2	ENSG00000140284	0.965	no	NA	no	no	NA	no	NA
FGF7	ENSG00000140285	0.514	no	NA	no	no	NA	no	NA
HDC	ENSG00000140287	0.548	no	NA	no	no	NA	yes	{Gilles de la Tourette syndrome, susceptibility to}, 137580 (3), Autosomal dominant
GCNT3	ENSG00000140297	1.434	no	NA	no	no	NA	no	NA
BNIP2	ENSG00000140299	0.852	no	NA	no	no	NA	no	NA
GTF2A2	ENSG00000140307	1.359	no	NA	no	no	NA	no	NA
SRP14	ENSG00000140319	0.441	no	NA	no	no	NA	no	NA
BAHD1	ENSG00000140320	0.3	no	NA	yes	no	NA	no	NA
DISP2	ENSG00000140323	0.405	no	NA	no	no	NA	no	NA
CDAN1	ENSG00000140326	0.675	no	NA	no	no	NA	no	Dyserythropoietic anemia, congenital, type Ia, 224120 (3), Autosomal recessive
TLE3	ENSG00000140332	0.073	no	NA	yes	no	NA	no	NA
ANP32A	ENSG00000140350	0.218	no	NA	yes	no	NA	no	NA
COMMD4	ENSG00000140365	1.152	no	NA	no	no	NA	no	NA
UBE2Q2	ENSG00000140367	0.944	no	NA	no	no	NA	no	NA
PSTPIP1	ENSG00000140368	0.761	no	NA	no	no	NA	yes	Autoinflammatory syndrome with cytopenia, hyperzincemia, and hypercalprotectinemia, 601979 (3), Autosomal dominant; Pyogenic sterile arthritis, pyoderma gangrenosum, and acne, 604416 (3), Autosomal dominant
ETFA	ENSG00000140374	0.68	no	NA	no	no	NA	no	Glutaric acidemia IIA, 231680 (3), Autosomal recessive
BCL2A1	ENSG00000140379	0.909	no	NA	no	no	NA	no	NA
HMG20A	ENSG00000140382	0.432	no	NA	no	no	NA	no	NA
SCAPER	ENSG00000140386	0.377	yes	GWAS (OFC)	no	no	NA	no	Intellectual developmental disorder and retinitis pigmentosa, 618195 (3), Autosomal recessive
TSPAN3	ENSG00000140391	0.772	no	NA	no	no	NA	no	NA
WDR61	ENSG00000140395	0.724	no	NA	no	no	NA	no	NA
NCOA2	ENSG00000140396	0.121	no	NA	yes	no	NA	no	NA
NEIL1	ENSG00000140398	1.01	no	NA	no	no	NA	no	NA
MAN2C1	ENSG00000140400	1.078	no	NA	no	no	NA	no	Congenital disorder of deglycosylation 2, 619775 (3), Autosomal recessive
DNAJA4	ENSG00000140403	0.714	no	NA	no	no	NA	no	NA
MESDC1	ENSG00000140406	0.38	no	NA	no	no	NA	no	NA
TPM1	ENSG00000140416	0.783	yes	GWAS (OFC)	no	no	NA	yes	Left ventricular noncompaction 9, 611878 (3), Autosomal dominant; Cardiomyopathy, hypertrophic, 3, 115196 (3), Autosomal dominant; Cardiomyopathy, dilated, 1Y, 611878 (3), Autosomal dominant
IGF1R	ENSG00000140443	0.306	yes	perez_et_al_2023	yes	no	NA	yes	Insulin-like growth factor I, resistance to, 270450 (3), Autosomal recessive, Autosomal dominant
ARRDC4	ENSG00000140450	1.128	no	NA	no	no	NA	no	NA
PIF1	ENSG00000140451	1.325	no	NA	no	no	NA	no	NA
USP3	ENSG00000140455	0.156	no	NA	yes	no	NA	no	NA
CYP11A1	ENSG00000140459	0.881	no	NA	no	no	NA	no	NA
BBS4	ENSG00000140463	1.184	no	NA	no	no	NA	no	Bardet-Biedl syndrome 4, 615982 (3), Autosomal recessive
PML	ENSG00000140464	0.433	no	NA	no	no	NA	no	NA
CYP1A1	ENSG00000140465	1.778	no	NA	no	no	NA	no	NA
ADAMTS17	ENSG00000140470	0.732	no	NA	no	no	NA	no	Weill-Marchesani 4 syndrome, recessive, 613195 (3), Autosomal recessive
LINS	ENSG00000140471	0.962	no	NA	no	no	NA	no	Intellectual developmental disorder, autosomal recessive 27, 614340 (3), Autosomal recessive
ULK3	ENSG00000140474	0.584	no	NA	no	no	NA	no	NA
GOLGA6D	ENSG00000140478	1.934	no	NA	no	no	NA	no	NA
PCSK6	ENSG00000140479	0.734	no	NA	no	no	NA	no	NA
CCDC33	ENSG00000140481	1.097	no	NA	no	no	NA	no	NA
CELF6	ENSG00000140488	0.645	no	NA	no	no	NA	no	NA
SCAMP2	ENSG00000140497	0.548	no	NA	no	no	NA	no	NA
CYP1A2	ENSG00000140505	1.341	no	NA	no	no	NA	no	NA
LMAN1L	ENSG00000140506	1.185	no	NA	no	no	NA	no	NA
HAPLN3	ENSG00000140511	1.24	no	NA	no	no	NA	no	NA
RHCG	ENSG00000140519	0.716	no	NA	no	no	NA	no	NA
POLG	ENSG00000140521	0.555	no	NA	no	no	NA	yes	Mitochondrial recessive ataxia syndrome (includes SANDO and SCAE), 607459 (3), Autosomal recessive; Mitochondrial DNA depletion syndrome 4B (MNGIE type), 613662 (3), Autosomal recessive; Mitochondrial DNA depletion syndrome 4A (Alpers type), 203700 (3), Autosomal recessive; Progressive external ophthalmoplegia, autosomal dominant 1, 157640 (3), Autosomal dominant; Progressive external ophthalmoplegia, autosomal recessive 1, 258450 (3), Autosomal recessive
RLBP1	ENSG00000140522	1.08	no	NA	no	no	NA	yes	Bothnia retinal dystrophy, 607475 (3), Autosomal recessive; Newfoundland rod-cone dystrophy, 607476 (3); Retinitis punctata albescens, 136880 (3), Autosomal recessive, Autosomal dominant; Fundus albipunctatus, 136880 (3), Autosomal recessive, Autosomal dominant
FANCI	ENSG00000140525	1.024	no	NA	no	no	NA	no	Fanconi anemia, complementation group I, 609053 (3), Autosomal recessive
ABHD2	ENSG00000140526	0.431	no	NA	no	no	NA	no	NA
WDR93	ENSG00000140527	1.067	no	NA	no	no	NA	no	NA
TICRR	ENSG00000140534	0.599	no	NA	no	no	NA	no	NA
NTRK3	ENSG00000140538	0.259	no	NA	yes	no	NA	no	NA
DET1	ENSG00000140543	0.432	no	NA	no	no	NA	no	NA
MFGE8	ENSG00000140545	0.897	no	NA	no	no	NA	no	NA
ZNF710	ENSG00000140548	0.278	no	NA	yes	no	NA	no	NA
UNC45A	ENSG00000140553	0.739	no	NA	no	no	NA	no	Osteootohepatoenteric syndrome, 619377 (3), Autosomal recessive
ST8SIA2	ENSG00000140557	0.651	no	NA	no	no	NA	no	NA
MCTP2	ENSG00000140563	1.636	no	NA	no	no	NA	no	NA
FURIN	ENSG00000140564	0.191	no	NA	yes	no	NA	no	NA
IQGAP1	ENSG00000140575	0.275	no	NA	yes	no	NA	no	NA
CRTC3	ENSG00000140577	0.359	no	NA	no	no	NA	no	NA
EFTUD1	ENSG00000140598	0.561	no	NA	no	no	NA	no	Shwachman-Diamond syndrome 2, 617941 (3), Autosomal recessive
SH3GL3	ENSG00000140600	0.803	no	NA	no	no	NA	no	NA
SEC11A	ENSG00000140612	0.994	no	NA	no	no	NA	no	NA
SEPT12	ENSG00000140623	1.881	no	NA	no	no	NA	yes	Spermatogenic failure 10, 614822 (3), Autosomal dominant
GLYR1	ENSG00000140632	0.195	no	NA	yes	no	NA	no	NA
PMM2	ENSG00000140650	1.879	no	NA	no	no	NA	no	Congenital disorder of glycosylation, type Ia, 212065 (3), Autosomal recessive
SLC5A2	ENSG00000140675	1.123	no	NA	no	no	NA	yes	Renal glucosuria, 233100 (3), Autosomal recessive, Autosomal dominant
ITGAX	ENSG00000140678	0.721	no	NA	no	no	NA	no	NA
TGFB1I1	ENSG00000140682	0.576	no	NA	no	no	NA	no	NA
C16orf58	ENSG00000140688	1.39	no	NA	no	no	NA	no	NA
ARMC5	ENSG00000140691	0.491	no	NA	no	no	NA	yes	{ACTH-independent macronodular adrenal hyperplasia 2}, 615954 (3), Autosomal dominant
PARN	ENSG00000140694	0.519	no	NA	no	no	NA	yes	Dyskeratosis congenita, autosomal recessive 6, 616353 (3), Autosomal recessive; Pulmonary fibrosis and/or bone marrow failure syndrome, telomere-related, 4, 616371 (3), Autosomal dominant
FTO	ENSG00000140718	0.85	yes	perez_et_al_2023,HPO (OFC)	no	no	NA	no	Growth retardation, developmental delay, facial dysmorphism, 612938 (3), Autosomal recessive; {Obesity, susceptibility to, BMIQ14}, 612460 (3), Autosomal recessive
UQCRC2	ENSG00000140740	0.834	no	NA	no	no	NA	no	Mitochondrial complex III deficiency, nuclear type 5, 615160 (3), Autosomal recessive
CDR2	ENSG00000140743	1.026	no	NA	no	no	NA	no	NA
IGSF6	ENSG00000140749	1.085	no	NA	no	no	NA	no	NA
ARHGAP17	ENSG00000140750	0.442	no	NA	no	no	NA	no	NA
MYLK3	ENSG00000140795	0.72	no	NA	no	no	NA	no	NA
ABCC12	ENSG00000140798	1.274	no	NA	no	no	NA	no	NA
NKD1	ENSG00000140807	0.265	no	NA	yes	no	NA	no	NA
DHX38	ENSG00000140829	0.607	no	NA	no	no	NA	no	Retinitis pigmentosa 84, 618220 (3), Autosomal recessive
TXNL4B	ENSG00000140830	1.556	no	NA	no	no	NA	no	NA
MARVELD3	ENSG00000140832	1.236	no	NA	no	no	NA	no	NA
CHST4	ENSG00000140835	1.648	no	NA	no	no	NA	no	NA
ZFHX3	ENSG00000140836	0.136	no	NA	yes	no	NA	yes	Prostate cancer, somatic, 176807 (3); {Atrial fibrillation 8, susceptibility to}, 613055 (3), Autosomal dominant; Spinocerebellar ataxia 4, 600223 (3), Autosomal dominant
CLEC18B	ENSG00000140839	1.045	no	NA	no	no	NA	no	NA
CPNE2	ENSG00000140848	0.564	no	NA	no	no	NA	no	NA
NLRC5	ENSG00000140853	0.449	no	NA	no	no	NA	no	NA
KATNB1	ENSG00000140854	0.609	no	NA	no	no	NA	no	Lissencephaly 6, with microcephaly, 616212 (3), Autosomal recessive
KIFC3	ENSG00000140859	0.459	no	NA	no	no	NA	no	NA
ADAMTS18	ENSG00000140873	0.928	no	NA	no	no	NA	no	Microcornea, myopic chorioretinal atrophy, and telecanthus, 615458 (3), Autosomal recessive
NUDT7	ENSG00000140876	1.915	no	NA	no	no	NA	no	NA
GCSH	ENSG00000140905	1.423	no	NA	no	no	NA	no	Multiple mitochondrial dysfunctions syndrome 7, 620423 (3), Autosomal recessive
CMTM3	ENSG00000140931	1.686	no	NA	no	no	NA	no	NA
CMTM2	ENSG00000140932	1.7	no	NA	no	no	NA	no	NA
CDH11	ENSG00000140937	0.156	yes	HPO (OFC)	yes	no	NA	yes	Teebi hypertelorism syndrome 2, 619736 (3), Autosomal dominant; Elsahy-Waters syndrome, 211380 (3), Autosomal recessive
NOL3	ENSG00000140939	1.617	no	NA	no	no	NA	yes	?Myoclonus, familial, 1, 614937 (3), Autosomal dominant
MAP1LC3B	ENSG00000140941	1.366	no	NA	no	no	NA	no	NA
MBTPS1	ENSG00000140943	0.588	no	NA	no	no	NA	no	Spondyloepiphyseal dysplasia, Kondo-Fu type, 618392 (3), Autosomal recessive; CAOP syndrome, 621252 (3), Autosomal recessive
CDH13	ENSG00000140945	0.594	no	NA	no	no	NA	no	NA
ZCCHC14	ENSG00000140948	0.311	no	NA	yes	no	NA	no	NA
TLDC1	ENSG00000140950	1.784	yes	GWAS (OFC)	no	no	NA	no	NA
ADAD2	ENSG00000140955	1.144	no	NA	no	no	NA	no	NA
OSGIN1	ENSG00000140961	1.444	no	NA	no	no	NA	no	NA
IRF8	ENSG00000140968	0.344	no	NA	yes	no	NA	yes	Immunodeficiency 32A, mycobacteriosis, autosomal dominant, 614893 (3), Autosomal dominant; Immunodeficiency 32B, monocyte and dendritic cell deficiency, autosomal recessive, 226990 (3), Autosomal recessive
RHOT2	ENSG00000140983	1.431	no	NA	no	no	NA	no	NA
RPL3L	ENSG00000140986	1.607	no	NA	no	no	NA	no	Cardiomyopathy, dilated, 2D, 619371 (3), Autosomal recessive
ZSCAN32	ENSG00000140987	1.567	no	NA	no	no	NA	no	NA
RPS2	ENSG00000140988	0.45	no	NA	no	no	NA	no	NA
NDUFB10	ENSG00000140990	1.094	no	NA	no	no	NA	no	?Mitochondrial complex I deficiency, nuclear type 35, 619003 (3), Autosomal recessive
PDPK1	ENSG00000140992	0.29	no	NA	yes	no	NA	no	NA
TIGD7	ENSG00000140993	1.345	no	NA	no	no	NA	no	NA
DEF8	ENSG00000140995	0.571	no	NA	no	no	NA	no	NA
TCF25	ENSG00000141002	0.402	no	NA	no	no	NA	no	NA
GALNS	ENSG00000141012	1.013	no	NA	no	no	NA	no	Mucopolysaccharidosis IVA, 253000 (3), Autosomal recessive
GAS8	ENSG00000141013	1.188	no	NA	no	no	NA	no	NA
MED9	ENSG00000141026	0.925	no	NA	no	no	NA	no	NA
NCOR1	ENSG00000141027	0.175	no	NA	yes	no	NA	no	NA
COPS3	ENSG00000141030	0.181	no	NA	yes	no	NA	no	NA
GID4	ENSG00000141034	0.379	no	NA	no	no	NA	no	NA
ZNF287	ENSG00000141040	0.395	no	NA	no	no	NA	no	NA
MYOCD	ENSG00000141052	0.387	no	NA	no	no	NA	yes	Megabladder, congenital, 618719 (3), Autosomal dominant
KSR1	ENSG00000141068	0.438	no	NA	no	no	NA	no	NA
CIRH1A	ENSG00000141076	0.656	no	NA	no	no	NA	no	NA
RANBP10	ENSG00000141084	0.321	no	NA	yes	no	NA	no	NA
CTRL	ENSG00000141086	1.517	no	NA	no	no	NA	no	NA
DPEP3	ENSG00000141096	1.276	no	NA	no	no	NA	no	NA
GFOD2	ENSG00000141098	0.819	no	NA	no	no	NA	no	NA
NOB1	ENSG00000141101	1.213	no	NA	no	no	NA	no	NA
PRPSAP2	ENSG00000141127	0.772	no	NA	no	no	NA	no	NA
MYO19	ENSG00000141140	1.175	no	NA	no	no	NA	no	NA
DDX52	ENSG00000141141	1.09	no	NA	no	no	NA	no	NA
RASL10B	ENSG00000141150	1.127	no	NA	no	no	NA	no	NA
UNC45B	ENSG00000141161	0.909	no	NA	no	no	NA	yes	?Cataract 43, 616279 (3), Autosomal dominant; Myofibrillar myopathy 11, 619178 (3), Autosomal recessive
PCTP	ENSG00000141179	1.675	no	NA	no	no	NA	no	NA
OR4D1	ENSG00000141194	1.654	no	NA	no	no	NA	no	NA
TOM1L1	ENSG00000141198	0.981	no	NA	no	no	NA	no	NA
KIF2B	ENSG00000141200	1.38	no	NA	no	no	NA	no	NA
C17orf80	ENSG00000141219	1.028	no	NA	no	no	NA	no	NA
TOB1	ENSG00000141232	0.31	no	NA	yes	no	NA	no	NA
VPS53	ENSG00000141252	0.611	no	NA	no	no	NA	no	Pontocerebellar hypoplasia, type 2E, 615851 (3), Autosomal recessive
SPATA22	ENSG00000141255	0.766	no	NA	no	no	NA	no	Premature ovarian failure 25, 621002 (3), Autosomal recessive; Spermatogenic failure 96, 621001 (3), Autosomal recessive
SGSM2	ENSG00000141258	0.604	no	NA	no	no	NA	no	NA
NPEPPS	ENSG00000141279	0.062	no	NA	yes	no	NA	no	NA
SKAP1	ENSG00000141293	0.879	no	NA	no	no	NA	no	NA
LRRC46	ENSG00000141294	0.918	no	NA	no	no	NA	no	NA
SCRN2	ENSG00000141295	1.391	no	NA	no	no	NA	no	NA
SSH2	ENSG00000141298	0.278	no	NA	yes	no	NA	no	NA
RHBDL3	ENSG00000141314	1.046	no	NA	no	no	NA	no	NA
SPACA3	ENSG00000141316	1.388	no	NA	no	no	NA	no	NA
ARSG	ENSG00000141337	1.147	no	NA	no	no	NA	no	Usher syndrome, type IV, 618144 (3), Autosomal recessive
ABCA8	ENSG00000141338	1.186	no	NA	no	no	NA	no	NA
G6PC3	ENSG00000141349	1.031	yes	perez_et_al_2023,HPO (OFC)	no	no	NA	no	Dursun syndrome, 612541 (3), Autosomal recessive; Neutropenia, severe congenital 4, autosomal recessive, 612541 (3), Autosomal recessive
CLTC	ENSG00000141367	0.104	no	NA	yes	no	NA	yes	Intellectual developmental disorder, autosomal dominant 56, 617854 (3), Autosomal dominant
C17orf64	ENSG00000141371	1.838	no	NA	no	no	NA	no	NA
BCAS3	ENSG00000141376	0.467	no	NA	no	no	NA	no	Hengel-Maroofian-Schols syndrome, 619641 (3), Autosomal recessive
PTRH2	ENSG00000141378	1.703	no	NA	no	no	NA	no	Infantile-onset multisystem neurologic, endocrine, and pancreatic disease, 616263 (3), Autosomal recessive
SS18	ENSG00000141380	0.383	no	NA	no	no	NA	no	NA
TAF4B	ENSG00000141384	0.413	no	NA	no	no	NA	no	?Spermatogenic failure 13, 615841 (3), Autosomal recessive
AFG3L2	ENSG00000141385	0.7	no	NA	no	no	NA	yes	Spastic ataxia 5, autosomal recessive, 614487 (3), Autosomal recessive; Optic atrophy 12, 618977 (3), Autosomal dominant; Spinocerebellar ataxia 28, 610246 (3), Autosomal dominant
SLMO1	ENSG00000141391	1.855	no	NA	no	no	NA	no	NA
IMPA2	ENSG00000141401	0.924	no	NA	no	no	NA	no	NA
GNAL	ENSG00000141404	0.206	no	NA	yes	no	NA	yes	Dystonia 25, 615073 (3), Autosomal dominant
SLC39A6	ENSG00000141424	0.8	no	NA	no	no	NA	no	NA
RPRD1A	ENSG00000141425	0.578	no	NA	no	no	NA	no	NA
C18orf21	ENSG00000141428	1.551	no	NA	no	no	NA	no	NA
GALNT1	ENSG00000141429	0.587	no	NA	no	no	NA	no	NA
ASXL3	ENSG00000141431	0.199	no	NA	yes	no	NA	yes	Bainbridge-Ropers syndrome, 615485 (3), Autosomal dominant
ADCYAP1	ENSG00000141433	0.752	no	NA	no	no	NA	no	NA
MEP1B	ENSG00000141434	1.279	no	NA	no	no	NA	no	NA
SLC25A52	ENSG00000141437	1.76	no	NA	no	no	NA	no	NA
GAREM	ENSG00000141441	0.436	no	NA	no	no	NA	no	NA
ESCO1	ENSG00000141446	0.17	no	NA	yes	no	NA	no	NA
OSBPL1A	ENSG00000141447	0.522	no	NA	no	no	NA	no	NA
GATA6	ENSG00000141448	0.174	yes	perez_et_al_2023	yes	no	NA	yes	Atrial septal defect 9, 614475 (3), Autosomal dominant; Persistent truncus arteriosus, 217095 (3); Pancreatic agenesis and congenital heart defects, 600001 (3), Autosomal dominant; Atrioventricular septal defect 5, 614474 (3), Autosomal dominant; Tetralogy of Fallot, 187500 (3), Autosomal dominant
GREB1L	ENSG00000141449	0.075	no	NA	yes	no	NA	yes	Deafness, autosomal dominant 80, 619274 (3), Autosomal dominant; Renal hypodysplasia/aplasia 3, 617805 (3), Autosomal dominant
C18orf8	ENSG00000141452	0.297	no	NA	yes	no	NA	no	NA
PELP1	ENSG00000141456	0.158	no	NA	yes	no	NA	no	NA
NPC1	ENSG00000141458	0.486	no	NA	no	no	NA	no	Niemann-Pick disease, type C1, 257220 (3), Autosomal recessive; Niemann-Pick disease, type D, 257220 (3), Autosomal recessive
SLC14A1	ENSG00000141469	1.496	no	NA	no	no	NA	no	NA
ARRB2	ENSG00000141480	0.444	no	NA	no	no	NA	no	NA
SLC13A5	ENSG00000141485	0.669	no	NA	no	no	NA	no	Developmental and epileptic encephalopathy 25, with amelogenesis imperfecta, 615905 (3), Autosomal recessive
ZMYND15	ENSG00000141497	0.886	no	NA	no	no	NA	no	?Spermatogenic failure 14, 615842 (3), Autosomal recessive
WRAP53	ENSG00000141499	0.69	no	NA	no	no	NA	no	Dyskeratosis congenita, autosomal recessive 3, 613988 (3), Autosomal recessive
MINK1	ENSG00000141503	0.132	no	NA	yes	no	NA	no	NA
SAT2	ENSG00000141504	1.548	no	NA	no	no	NA	no	NA
ASGR1	ENSG00000141505	1.737	no	NA	no	no	NA	no	NA
PIK3R5	ENSG00000141506	0.391	no	NA	no	no	NA	no	Ataxia-oculomotor apraxia 3, 615217 (3), Autosomal recessive
TP53	ENSG00000141510	0.469	no	NA	no	no	NA	yes	{Basal cell carcinoma 7}, 614740 (3), Autosomal dominant; {Adrenocortical carcinoma, pediatric}, 202300 (3), Autosomal dominant; Hepatocellular carcinoma, somatic, 114550 (3); Breast cancer, somatic, 114480 (3); Li-Fraumeni syndrome, 151623 (3), Autosomal dominant; Pancreatic cancer, somatic, 260350 (3); Nasopharyngeal carcinoma, somatic, 607107 (3); {Osteosarcoma}, 259500 (3), Somatic mutation; {Choroid plexus papilloma}, 260500 (3), Autosomal dominant; {Colorectal cancer}, 114500 (3), Somatic mutation, Autosomal dominant; {Glioma susceptibility 1}, 137800 (3), Somatic mutation, Autosomal dominant; Bone marrow failure syndrome 5, 618165 (3), Autosomal dominant
CCDC40	ENSG00000141519	0.845	no	NA	no	no	NA	no	Ciliary dyskinesia, primary, 15, 613808 (3), Autosomal recessive
ARHGDIA	ENSG00000141522	0.87	no	NA	no	no	NA	no	Nephrotic syndrome, type 8, 615244 (3), Autosomal recessive
TMC6	ENSG00000141524	0.753	no	NA	no	no	NA	no	{Epidermodysplasia verruciformis, susceptibility to, 1}, 226400 (3), Autosomal recessive
SLC16A3	ENSG00000141526	1.17	no	NA	no	no	NA	no	NA
CARD14	ENSG00000141527	0.995	no	NA	no	no	NA	yes	Psoriasis 2, 602723 (3), Autosomal dominant; Pityriasis rubra pilaris, 173200 (3), Autosomal dominant
TTYH2	ENSG00000141540	0.652	no	NA	no	no	NA	no	NA
RAB40B	ENSG00000141542	1.341	no	NA	no	no	NA	no	NA
EIF4A3	ENSG00000141543	0.119	yes	perez_et_al_2023,HPO (OFC)	yes	no	NA	no	Robin sequence with cleft mandible and limb anomalies, 268305 (3), Autosomal recessive
CSNK1D	ENSG00000141551	0.231	no	NA	yes	no	NA	yes	Advanced sleep-phase syndrome, familial, 2, 615224 (3), Autosomal dominant
ANAPC11	ENSG00000141552	0.735	no	NA	no	no	NA	no	NA
TBCD	ENSG00000141556	0.493	no	NA	no	no	NA	no	Encephalopathy, progressive, early-onset, with brain atrophy and thin corpus callosum, 617193 (3), Autosomal recessive
FN3KRP	ENSG00000141560	1.544	no	NA	no	no	NA	no	NA
NARF	ENSG00000141562	1.287	no	NA	no	no	NA	no	NA
RPTOR	ENSG00000141564	0.101	no	NA	yes	no	NA	no	NA
FOXK2	ENSG00000141568	0.58	no	NA	no	no	NA	no	NA
TRIM65	ENSG00000141569	1.843	no	NA	no	no	NA	no	NA
CBX8	ENSG00000141570	0.248	no	NA	yes	no	NA	no	NA
SECTM1	ENSG00000141574	1.032	no	NA	no	no	NA	no	NA
RNF157	ENSG00000141576	0.74	no	NA	no	no	NA	no	NA
AZI1	ENSG00000141577	0.776	no	NA	no	no	NA	no	NA
ZNF750	ENSG00000141579	0.41	no	NA	no	no	NA	yes	?Seborrhea-like dermatitis with psoriasiform elements, 610227 (3), Autosomal dominant
WDR45B	ENSG00000141580	0.551	no	NA	no	no	NA	no	Neurodevelopmental disorder with spastic quadriplegia and brain abnormalities with or without seizures, 617977 (3), Autosomal recessive
CBX4	ENSG00000141582	0.285	no	NA	yes	no	NA	no	NA
RNF165	ENSG00000141622	0.317	no	NA	yes	no	NA	no	NA
DYM	ENSG00000141627	0.905	no	NA	no	no	NA	no	Smith-McCort dysplasia, 607326 (3), Autosomal recessive; Dyggve-Melchior-Clausen disease, 223800 (3), Autosomal recessive
MAPK4	ENSG00000141639	0.52	no	NA	no	no	NA	no	NA
ELAC1	ENSG00000141642	0.419	no	NA	no	no	NA	no	NA
MBD1	ENSG00000141644	0.268	no	NA	yes	no	NA	no	NA
SMAD4	ENSG00000141646	0.222	yes	perez_et_al_2023,HPO (OFC)	yes	no	NA	yes	Pancreatic cancer, somatic, 260350 (3); Myhre syndrome, 139210 (3), Autosomal dominant; Polyposis, juvenile intestinal, 174900 (3), Autosomal dominant; Juvenile polyposis/hereditary hemorrhagic telangiectasia syndrome, 175050 (3), Autosomal dominant
TNFRSF11A	ENSG00000141655	0.597	no	NA	no	no	NA	yes	Osteopetrosis, autosomal recessive 7, 612301 (3), Autosomal recessive; {Paget disease of bone 2, early-onset}, 602080 (3), Autosomal dominant; Osteolysis, familial expansile, 174810 (3), Autosomal dominant
ZCCHC2	ENSG00000141664	0.285	no	NA	yes	no	NA	no	NA
FBXO15	ENSG00000141665	0.424	no	NA	no	no	NA	no	NA
CBLN2	ENSG00000141668	1.165	no	NA	no	no	NA	no	NA
PMAIP1	ENSG00000141682	1.848	no	NA	no	no	NA	no	NA
LEPREL4	ENSG00000141696	1.256	no	NA	no	no	NA	no	NA
NT5C3B	ENSG00000141698	1.457	no	NA	no	no	NA	no	NA
FAM134C	ENSG00000141699	0.517	no	NA	no	no	NA	no	NA
ERBB2	ENSG00000141736	0.397	no	NA	no	no	NA	no	Gastric cancer, somatic, 613659 (3); Adenocarcinoma of lung, somatic, 211980 (3); Ovarian cancer, somatic, 167000 (3); ?Visceral neuropathy, familial, 2, autosomal recessive, 619465 (3), Autosomal recessive; Glioblastoma, somatic, 137800 (3)
GRB7	ENSG00000141738	0.731	no	NA	no	no	NA	no	NA
MIEN1	ENSG00000141741	0.719	no	NA	no	no	NA	no	NA
PNMT	ENSG00000141744	1.08	no	NA	no	no	NA	no	NA
ARL5C	ENSG00000141748	0.759	no	NA	no	no	NA	no	NA
STAC2	ENSG00000141750	0.953	no	NA	no	no	NA	no	NA
IGFBP4	ENSG00000141753	0.98	no	NA	no	no	NA	no	NA
FKBP10	ENSG00000141756	0.85	no	NA	no	no	NA	no	Osteogenesis imperfecta, type XI, 610968 (3), Autosomal recessive; Bruck syndrome 1, 259450 (3), Autosomal recessive
TXNL4A	ENSG00000141759	1.822	yes	perez_et_al_2023,HPO (OFC)	no	no	NA	no	Burn-McKeown syndrome, 608572 (3), Autosomal recessive
CACNA1A	ENSG00000141837	0.134	no	NA	yes	no	NA	yes	Spinocerebellar ataxia 6, 183086 (3), Autosomal dominant; Episodic ataxia, type 2, 108500 (3), Autosomal dominant; Developmental and epileptic encephalopathy 42, 617106 (3), Autosomal dominant; Migraine, familial hemiplegic, 1, with progressive cerebellar ataxia, 141500 (3), Autosomal dominant; Migraine, familial hemiplegic, 1, 141500 (3), Autosomal dominant
hsa-mir-1199	ENSG00000141854	1.281	no	NA	no	no	NA	no	NA
SAMD1	ENSG00000141858	0.665	no	NA	no	no	NA	no	NA
BRD4	ENSG00000141867	0.048	yes	HPO (OFC)	yes	no	NA	yes	Cornelia de Lange syndrome 6, 620568 (3), Autosomal dominant
SLC39A3	ENSG00000141873	1.173	no	NA	no	no	NA	no	NA
NFIC	ENSG00000141905	0.542	no	NA	no	no	NA	no	NA
TPGS1	ENSG00000141933	1.562	no	NA	no	no	NA	no	NA
PPAP2C	ENSG00000141934	0.965	no	NA	no	no	NA	no	NA
ZIM3	ENSG00000141946	1.482	no	NA	no	no	NA	no	NA
PRDM15	ENSG00000141956	0.455	no	NA	no	no	NA	no	NA
PFKL	ENSG00000141959	1.035	no	NA	no	no	NA	no	NA
FEM1A	ENSG00000141965	1.374	no	NA	no	no	NA	no	NA
VAV1	ENSG00000141968	0.226	no	NA	yes	no	NA	no	NA
MVB12A	ENSG00000141971	1.131	no	NA	no	no	NA	no	NA
CIB3	ENSG00000141977	1.827	no	NA	no	no	NA	no	NA
SH3GL1	ENSG00000141985	0.639	no	NA	no	no	NA	yes	Leukemia, acute myeloid, 601626 (1), Somatic mutation, Autosomal dominant
DUS3L	ENSG00000141994	0.943	no	NA	no	no	NA	no	NA
DPP9	ENSG00000142002	0.298	no	NA	yes	no	NA	no	Hatipoglu immunodeficiency syndrome, 620331 (3), Autosomal recessive
DMRTC2	ENSG00000142025	0.444	no	NA	no	no	NA	no	NA
CCDC97	ENSG00000142039	1.468	no	NA	no	no	NA	no	NA
TMEM91	ENSG00000142046	1.356	no	NA	no	no	NA	no	NA
ZFP14	ENSG00000142065	0.735	no	NA	no	no	NA	no	NA
SIRT3	ENSG00000142082	1.045	no	NA	no	no	NA	no	NA
IFITM3	ENSG00000142089	1.839	no	NA	no	no	NA	no	NA
ATHL1	ENSG00000142102	1.036	no	NA	no	no	NA	no	NA
HUNK	ENSG00000142149	0.263	no	NA	yes	no	NA	no	NA
COL6A1	ENSG00000142156	0.227	no	NA	yes	no	NA	yes	Ullrich congenital muscular dystrophy 1A, 254090 (3), Autosomal recessive, Autosomal dominant; Bethlem myopathy 1A, 158810 (3), Autosomal dominant
IFNAR1	ENSG00000142166	1.211	no	NA	no	no	NA	no	Immunodeficiency 106, susceptibility to viral infections, 619935 (3), Autosomal recessive
SOD1	ENSG00000142168	0.978	no	NA	no	no	NA	yes	Spastic tetraplegia and axial hypotonia, progressive, 618598 (3), Autosomal recessive; Amyotrophic lateral sclerosis 1, 105400 (3), Autosomal recessive, Autosomal dominant
COL6A2	ENSG00000142173	0.578	no	NA	no	no	NA	yes	?Myosclerosis, congenital, 255600 (3), Autosomal recessive; Ullrich congenital muscular dystrophy 1B, 620727 (3), Autosomal recessive, Autosomal dominant; Bethlem myopathy 1B, 620725 (3), Autosomal recessive, Autosomal dominant
SIK1	ENSG00000142178	0.341	no	NA	yes	no	NA	yes	Developmental and epileptic encephalopathy 30, 616341 (3), Autosomal dominant
DNMT3L	ENSG00000142182	1.297	no	NA	no	no	NA	no	NA
TRPM2	ENSG00000142185	1.112	no	NA	no	no	NA	no	NA
SCYL1	ENSG00000142186	0.677	no	NA	no	no	NA	no	Spinocerebellar ataxia, autosomal recessive 21, 616719 (3), Autosomal recessive
TMEM50B	ENSG00000142188	0.92	no	NA	no	no	NA	no	NA
APP	ENSG00000142192	0.419	no	NA	no	no	NA	yes	Cerebral amyloid angiopathy, Dutch, Italian, Iowa, Flemish, Arctic variants, 605714 (3), Autosomal dominant; Alzheimer disease 1, familial, 104300 (3), Autosomal dominant
DOPEY2	ENSG00000142197	0.628	no	NA	no	no	NA	no	NA
URB1	ENSG00000142207	0.587	no	NA	no	no	NA	no	NA
AKT1	ENSG00000142208	0.315	no	NA	yes	no	NA	yes	Proteus syndrome, somatic mosaic, 176920 (3); Breast cancer, somatic, 114480 (3); Cowden syndrome 6, 615109 (3), Autosomal dominant; Colorectal cancer, somatic, 114500 (3); Ovarian cancer, somatic, 167000 (3)
IL19	ENSG00000142224	1.298	no	NA	no	no	NA	no	NA
EMP3	ENSG00000142227	1.56	no	NA	no	no	NA	no	NA
SAE1	ENSG00000142230	0.269	no	NA	yes	no	NA	no	NA
NTN5	ENSG00000142233	1.739	no	NA	no	no	NA	no	NA
LMTK3	ENSG00000142235	0.182	no	NA	yes	no	NA	no	NA
GEMIN7	ENSG00000142252	0.889	no	NA	no	no	NA	no	NA
CBLC	ENSG00000142273	1.142	no	NA	no	no	NA	no	NA
WTIP	ENSG00000142279	0.996	no	NA	no	no	NA	no	NA
ADAMTS10	ENSG00000142303	0.33	no	NA	yes	no	NA	no	Weill-Marchesani syndrome 1, recessive, 277600 (3), Autosomal recessive
SLC6A3	ENSG00000142319	0.251	no	NA	yes	no	NA	no	Parkinsonism-dystonia, infantile, 1, 613135 (3), Autosomal recessive; {Nicotine dependence, protection against}, 188890 (3)
RNPEPL1	ENSG00000142327	0.789	no	NA	no	no	NA	no	NA
CAPN10	ENSG00000142330	0.999	no	NA	no	no	NA	no	NA
MYO1F	ENSG00000142347	0.507	no	NA	no	no	NA	no	NA
NLRP12	ENSG00000142405	1.355	no	NA	no	no	NA	yes	Familial cold autoinflammatory syndrome 2, 611762 (3), Autosomal dominant
CACNG8	ENSG00000142408	0.289	no	NA	yes	no	NA	no	NA
ZNF787	ENSG00000142409	0.416	no	NA	no	no	NA	no	NA
C19orf52	ENSG00000142444	1.679	no	NA	no	no	NA	no	NA
FBN3	ENSG00000142449	0.743	no	NA	no	no	NA	no	NA
CARM1	ENSG00000142453	0.099	no	NA	yes	yes	cleft palate,cleft palate	no	NA
EVI5L	ENSG00000142459	0.214	no	NA	yes	no	NA	no	NA
TM4SF5	ENSG00000142484	0.97	no	NA	no	no	NA	no	NA
SLC47A1	ENSG00000142494	1.166	no	NA	no	no	NA	no	NA
PSMB6	ENSG00000142507	0.834	no	NA	no	no	NA	no	NA
SIGLEC10	ENSG00000142512	0.644	no	NA	no	no	NA	no	NA
ACPT	ENSG00000142513	1.513	no	NA	no	no	NA	no	Amelogenesis imperfecta, type IJ, 617297 (3), Autosomal recessive
KLK3	ENSG00000142515	1.463	no	NA	no	no	NA	no	Fletcher factor (prekallikrein) deficiency, 612423 (3), Autosomal recessive
ZNF473	ENSG00000142528	0.443	no	NA	no	no	NA	no	NA
FAM71E1	ENSG00000142530	1.578	no	NA	no	no	NA	no	NA
RPS11	ENSG00000142534	0.328	no	NA	yes	no	NA	no	NA
PTH2	ENSG00000142538	1.942	no	NA	no	no	NA	no	NA
CTD-2545M3.6	ENSG00000142539	0.438	no	NA	no	no	NA	no	NA
RPL13A	ENSG00000142541	0.429	no	NA	no	no	NA	no	NA
CTU1	ENSG00000142544	1.513	no	NA	no	no	NA	no	NA
NOSIP	ENSG00000142546	1.064	no	NA	no	yes	cleft secondary palate	no	NA
IGLON5	ENSG00000142549	0.565	no	NA	no	no	NA	no	NA
RCN3	ENSG00000142552	1.706	no	NA	no	no	NA	no	NA
ZNF614	ENSG00000142556	1.007	no	NA	no	no	NA	no	NA
SLC2A5	ENSG00000142583	1.191	no	NA	no	no	NA	no	NA
RERE	ENSG00000142599	0.12	yes	HPO (OFC)	yes	yes	cleft palate,median cleft palate	yes	Neurodevelopmental disorder with or without anomalies of the brain, eye, or heart, 616975 (3), Autosomal dominant
MMEL1	ENSG00000142606	0.997	no	NA	no	no	NA	no	NA
C1orf222	ENSG00000142609	0.793	no	NA	no	no	NA	no	Ciliary dyskinesia, primary, 49, without situs inversus, 620197 (3), Autosomal recessive
PRDM16	ENSG00000142611	0.187	no	NA	yes	yes	submucous cleft palate,cleft secondary palate,cleft secondary palate,cleft secondary palate,cleft secondary palate,cleft secondary palate,cleft secondary palate	yes	Left ventricular noncompaction 8, 615373 (3), Autosomal dominant; Cardiomyopathy, dilated, 1LL, 615373 (3), Autosomal dominant
CELA2A	ENSG00000142615	1.83	no	NA	no	no	NA	yes	Abdominal obesity-metabolic syndrome 4, 618620 (3), Autosomal dominant
PADI3	ENSG00000142619	0.943	no	NA	no	no	NA	no	Uncombable hair syndrome, 191480 (3), Autosomal recessive
FHAD1	ENSG00000142621	1.346	no	NA	no	no	NA	no	NA
PADI1	ENSG00000142623	1.136	no	NA	no	no	NA	no	NA
EPHA2	ENSG00000142627	0.555	no	NA	no	no	NA	yes	Cataract 6, multiple types, 116600 (3), Autosomal dominant
ARHGEF19	ENSG00000142632	1.151	no	NA	no	no	NA	no	NA
EFHD2	ENSG00000142634	1.275	no	NA	no	no	NA	no	NA
PEX14	ENSG00000142655	0.518	no	NA	no	no	NA	no	Peroxisome biogenesis disorder 13A (Zellweger), 614887 (3), Autosomal recessive
PGD	ENSG00000142657	0.292	no	NA	yes	no	NA	no	NA
MYOM3	ENSG00000142661	1.106	no	NA	no	no	NA	no	NA
SH3BGRL3	ENSG00000142669	1.059	no	NA	no	no	NA	no	NA
CNKSR1	ENSG00000142675	1.282	no	NA	no	no	NA	no	NA
RPL11	ENSG00000142676	0.296	yes	perez_et_al_2023,HPO (OFC)	yes	no	NA	yes	Diamond-Blackfan anemia 7, 612562 (3), Autosomal dominant
IL22RA1	ENSG00000142677	0.627	no	NA	no	no	NA	no	NA
ZNF593	ENSG00000142684	1.693	no	NA	no	no	NA	no	NA
C1orf216	ENSG00000142686	1.481	no	NA	no	no	NA	no	NA
KIAA0319L	ENSG00000142687	0.449	no	NA	no	no	NA	no	NA
EVA1B	ENSG00000142694	0.694	no	NA	no	no	NA	no	NA
C1orf94	ENSG00000142698	0.593	no	NA	no	no	NA	no	NA
DMRTA2	ENSG00000142700	0.376	no	NA	no	no	NA	no	NA
PLK4	ENSG00000142731	0.569	no	NA	no	no	NA	no	Microcephaly and chorioretinopathy, autosomal recessive, 2, 616171 (3), Autosomal recessive
MAP3K6	ENSG00000142733	0.768	no	NA	no	no	NA	no	NA
FCN3	ENSG00000142748	0.896	no	NA	no	no	NA	no	Immunodeficiency due to ficolin 3 deficiency, 613860 (3), Autosomal recessive
GPN2	ENSG00000142751	0.852	no	NA	no	no	NA	no	NA
SYTL1	ENSG00000142765	1.056	no	NA	no	no	NA	no	NA
WDTC1	ENSG00000142784	0.23	no	NA	yes	no	NA	no	NA
CELA3A	ENSG00000142789	1.301	no	NA	no	no	NA	no	NA
NBPF3	ENSG00000142794	1.151	no	NA	no	no	NA	no	NA
HSPG2	ENSG00000142798	0.412	no	NA	no	yes	cleft palate	no	Dyssegmental dysplasia, Silverman-Handmaker type, 224410 (3), Autosomal recessive; Schwartz-Jampel syndrome, type 1, 255800 (3), Autosomal recessive
ITGB3BP	ENSG00000142856	1.412	no	NA	no	no	NA	no	NA
SERBP1	ENSG00000142864	0.181	no	NA	yes	no	NA	no	NA
BCL10	ENSG00000142867	0.731	no	NA	no	no	NA	no	{Lymphoma, follicular, somatic}, 605027 (3); ?Immunodeficiency 37, 616098 (3), Autosomal recessive; {Sezary syndrome, somatic} (3); {Male germ cell tumor, somatic}, 273300 (3); Lymphoma, MALT, somatic, 137245 (3); {Mesothelioma, somatic}, 156240 (3)
CYR61	ENSG00000142871	0.45	no	NA	no	no	NA	no	NA
PRKACB	ENSG00000142875	0.479	no	NA	no	no	NA	yes	Cardioacrofacial dysplasia 2, 619143 (3), Somatic mosaicism, Autosomal dominant
PIGK	ENSG00000142892	0.774	no	NA	no	no	NA	no	Neurodevelopmental disorder with hypotonia and cerebellar atrophy, with or without seizures, 618879 (3), Autosomal recessive
TINAGL1	ENSG00000142910	0.636	no	NA	no	no	NA	no	NA
ADC	ENSG00000142920	0.947	no	NA	no	no	NA	no	NA
RPS8	ENSG00000142937	0.216	no	NA	yes	no	NA	no	NA
KIF2C	ENSG00000142945	0.554	no	NA	no	no	NA	no	NA
PTPRF	ENSG00000142949	0.187	no	NA	yes	yes	cleft secondary palate	no	?Breasts and/or nipples, aplasia or hypoplasia of, 2, 616001 (3), Autosomal recessive
BEST4	ENSG00000142959	0.894	no	NA	no	no	NA	no	NA
MOB3C	ENSG00000142961	1.213	no	NA	no	no	NA	no	NA
CYP4B1	ENSG00000142973	1.097	no	NA	no	no	NA	no	NA
TMEM61	ENSG00000143001	1.845	no	NA	no	no	NA	no	NA
DMRTB1	ENSG00000143006	0.466	no	NA	no	no	NA	no	NA
LMO4	ENSG00000143013	0.595	no	NA	no	no	NA	no	NA
SYPL2	ENSG00000143028	1.202	no	NA	no	no	NA	no	NA
BARHL2	ENSG00000143032	0.543	no	NA	no	no	NA	no	NA
MTF2	ENSG00000143033	0.184	no	NA	yes	no	NA	no	NA
SLC44A3	ENSG00000143036	1.473	no	NA	no	no	NA	no	NA
IGSF3	ENSG00000143061	0.368	no	NA	no	no	NA	no	?Lacrimal duct defect, 149700 (3), Autosomal recessive
ZNF697	ENSG00000143067	0.891	no	NA	no	no	NA	no	NA
CTTNBP2NL	ENSG00000143079	0.685	no	NA	no	no	NA	no	NA
STRIP1	ENSG00000143093	0.55	no	NA	no	no	NA	no	NA
KCNA10	ENSG00000143105	1.224	no	NA	no	no	NA	no	NA
PSMA5	ENSG00000143106	0.198	no	NA	yes	no	NA	no	NA
FNDC7	ENSG00000143107	0.963	no	NA	no	no	NA	no	NA
C1orf162	ENSG00000143110	1.82	no	NA	no	no	NA	no	NA
CD53	ENSG00000143119	0.991	no	NA	no	no	NA	no	NA
PROK1	ENSG00000143125	1.901	no	NA	no	no	NA	no	NA
CELSR2	ENSG00000143126	0.251	no	NA	yes	no	NA	no	NA
ITGA10	ENSG00000143127	0.785	no	NA	no	no	NA	no	NA
GJA5	ENSG00000143140	0.813	no	NA	no	no	NA	yes	Atrial fibrillation, familial, 11, 614049 (3), Autosomal dominant; Atrial standstill, digenic (GJA5/SCN5A), 108770 (3), Autosomal dominant
GPR161	ENSG00000143147	0.786	no	NA	no	yes	cleft hard palate	yes	{Medulloblastoma predisposition syndrome}, 155255 (3), Somatic mutation, Autosomal recessive, Autosomal dominant
ALDH9A1	ENSG00000143149	1.138	no	NA	no	no	NA	no	NA
ATP1B1	ENSG00000143153	0.153	no	NA	yes	no	NA	no	NA
TIPRL	ENSG00000143155	0.338	no	NA	yes	no	NA	no	NA
NME7	ENSG00000143156	0.909	no	NA	no	no	NA	no	NA
POGK	ENSG00000143157	0.369	no	NA	no	no	NA	no	NA
MPC2	ENSG00000143158	0.634	no	NA	no	no	NA	no	NA
CREG1	ENSG00000143162	1.511	no	NA	no	no	NA	no	NA
DCAF6	ENSG00000143164	0.384	no	NA	no	no	NA	no	NA
GPA33	ENSG00000143167	1.069	no	NA	no	no	NA	no	NA
RXRG	ENSG00000143171	0.461	no	NA	no	no	NA	no	NA
TBX19	ENSG00000143178	0.979	no	NA	no	no	NA	no	Adrenocorticotropic hormone deficiency, 201400 (3), Autosomal recessive
UCK2	ENSG00000143179	0.487	no	NA	no	no	NA	no	NA
TMCO1	ENSG00000143183	1.362	yes	perez_et_al_2023,HPO (OFC)	no	no	NA	no	Craniofacial dysmorphism, skeletal anomalies, and impaired intellectual development 1, 213980 (3), Autosomal recessive
XCL1	ENSG00000143184	1.866	no	NA	no	no	NA	no	NA
XCL2	ENSG00000143185	1.785	no	NA	no	no	NA	no	NA
POU2F1	ENSG00000143190	0.343	no	NA	yes	no	NA	no	NA
MAEL	ENSG00000143194	0.604	no	NA	no	no	NA	no	NA
ILDR2	ENSG00000143195	0.335	no	NA	yes	no	NA	no	NA
DPT	ENSG00000143196	1.228	no	NA	no	no	NA	no	NA
MGST3	ENSG00000143198	1.253	no	NA	no	no	NA	no	NA
ADCY10	ENSG00000143199	1.034	no	NA	no	no	NA	yes	{Hypercalciuria, absorptive, susceptibility to}, 143870 (3), Autosomal dominant
RFWD2	ENSG00000143207	0.202	no	NA	yes	no	NA	no	NA
PVRL4	ENSG00000143217	0.389	no	NA	no	no	NA	no	Ectodermal dysplasia-syndactyly syndrome 1, 613573 (3), Autosomal recessive
UFC1	ENSG00000143222	0.905	no	NA	no	no	NA	no	Neurodevelopmental disorder with spasticity and poor growth, 618076 (3), Autosomal recessive
PPOX	ENSG00000143224	0.573	no	NA	no	no	NA	yes	Variegate porphyria, childhood-onset, 620483 (3), Autosomal recessive; Variegate porphyria, 176200 (3), Autosomal dominant
FCGR2A	ENSG00000143226	1.346	no	NA	no	no	NA	yes	{Malaria, severe, susceptibility to}, 611162 (3); {Pseudomonas aeruginosa, susceptibility to chronic infection by, in cystic fibrosis}, 219700 (3), Autosomal recessive; {Lupus nephritis, susceptibility to}, 152700 (3), Autosomal dominant
NUF2	ENSG00000143228	0.713	no	NA	no	no	NA	no	NA
RGS5	ENSG00000143248	1.345	no	NA	no	no	NA	no	NA
SDHC	ENSG00000143252	1.256	no	NA	no	no	NA	yes	Pheochromocytoma/paraganglioma syndrome 3, 605373 (3), Autosomal dominant; Paraganglioma and gastric stromal sarcoma, 606864 (3); Gastrointestinal stromal tumor, 606764 (3), Autosomal dominant, Isolated cases
PFDN2	ENSG00000143256	0.719	no	NA	no	no	NA	no	NA
NR1I3	ENSG00000143257	1.154	no	NA	no	no	NA	no	NA
USP21	ENSG00000143258	0.504	no	NA	no	no	NA	no	NA
F13B	ENSG00000143278	0.853	no	NA	no	no	NA	no	Factor XIIIB deficiency, 613235 (3), Autosomal recessive
PRCC	ENSG00000143294	0.33	no	NA	yes	no	NA	no	NA
FCRL5	ENSG00000143297	1.063	no	NA	no	no	NA	no	NA
RRNAD1	ENSG00000143303	1.213	no	NA	no	no	NA	no	NA
MRPL24	ENSG00000143314	1.354	no	NA	no	no	NA	no	NA
PIGM	ENSG00000143315	1.254	no	NA	no	no	NA	no	Glycosylphosphatidylinositol deficiency, 610293 (3), Autosomal recessive
CASQ1	ENSG00000143318	1.576	no	NA	no	no	NA	yes	Myopathy, vacuolar, with CASQ1 aggregates, 616231 (3), Autosomal dominant
ISG20L2	ENSG00000143319	0.707	no	NA	no	no	NA	no	NA
CRABP2	ENSG00000143320	1.443	no	NA	no	no	NA	no	NA
HDGF	ENSG00000143321	0.637	no	NA	no	no	NA	no	NA
ABL2	ENSG00000143322	0.58	no	NA	no	no	NA	no	NA
XPR1	ENSG00000143324	0.156	no	NA	yes	no	NA	yes	Basal ganglia calcification, idiopathic, 6, 616413 (3), Autosomal dominant
RGS16	ENSG00000143333	1.601	no	NA	no	no	NA	no	NA
TOR1AIP1	ENSG00000143337	0.907	no	NA	no	no	NA	no	?Muscular dystrophy, autosomal recessive, with rigid spine and distal joint contractures, 617072 (3), Autosomal recessive
FAM163A	ENSG00000143340	1.193	no	NA	no	no	NA	no	NA
HMCN1	ENSG00000143341	0.483	no	NA	no	no	NA	yes	{Macular degeneration, age-related, 1}, 603075 (3), Autosomal dominant
RGL1	ENSG00000143344	0.32	no	NA	yes	yes	cleft palate	no	NA
LYPLAL1	ENSG00000143353	1.4	no	NA	no	no	NA	no	NA
LHX9	ENSG00000143355	0.288	no	NA	yes	no	NA	no	NA
PRUNE	ENSG00000143363	0.661	no	NA	no	no	NA	no	Neurodevelopmental disorder with microcephaly, hypotonia, and variable brain anomalies, 617481 (3), Autosomal recessive
RORC	ENSG00000143365	0.161	no	NA	yes	no	NA	no	Immunodeficiency 42, 616622 (3), Autosomal recessive
TUFT1	ENSG00000143367	0.711	no	NA	no	no	NA	no	Woolly hair-skin fragility syndrome, 620415 (3), Autosomal recessive
SF3B4	ENSG00000143368	0.208	yes	perez_et_al_2023,HPO (OFC)	yes	no	NA	yes	Acrofacial dysostosis 1, Nager type, 154400 (3), Autosomal dominant
ECM1	ENSG00000143369	1.126	no	NA	no	no	NA	no	Urbach-Wiethe disease, 247100 (3), Autosomal recessive
ZNF687	ENSG00000143373	0.319	no	NA	yes	no	NA	yes	Paget disease of bone 6, 616833 (3), Autosomal dominant
TARS2	ENSG00000143374	0.841	no	NA	no	no	NA	no	Combined oxidative phosphorylation deficiency 21, 615918 (3), Autosomal recessive
CGN	ENSG00000143375	0.948	no	NA	no	no	NA	no	NA
SNX27	ENSG00000143376	0.192	no	NA	yes	no	NA	no	NA
SETDB1	ENSG00000143379	0.201	no	NA	yes	no	NA	no	NA
ADAMTSL4	ENSG00000143382	1.093	no	NA	no	no	NA	no	Ectopia lentis et pupillae, 225200 (3), Autosomal recessive; Ectopia lentis, isolated, autosomal recessive, 225100 (3), Autosomal recessive
MCL1	ENSG00000143384	0.29	no	NA	yes	no	NA	no	NA
CTSK	ENSG00000143387	0.94	no	NA	no	no	NA	no	Pycnodysostosis, 265800 (3), Autosomal recessive
RFX5	ENSG00000143390	1.104	no	NA	no	no	NA	no	?MHC class II deficiency 5, 620818 (3), Autosomal recessive; MHC class II deficiency 3, 620816 (3), Autosomal recessive
PI4KB	ENSG00000143393	0.345	no	NA	yes	no	NA	yes	Deafness, autosomal dominant 87, 620281 (3), Autosomal dominant
PIP5K1A	ENSG00000143398	0.542	no	NA	no	no	NA	no	NA
ANP32E	ENSG00000143401	0.423	no	NA	no	no	NA	no	NA
FAM63A	ENSG00000143409	1.276	no	NA	no	no	NA	no	NA
ANXA9	ENSG00000143412	1.433	no	NA	no	no	NA	no	NA
SELENBP1	ENSG00000143416	1.294	no	NA	no	no	NA	no	Extraoral halitosis due to MTO deficiency, 618148 (3), Autosomal recessive
CERS2	ENSG00000143418	0.426	no	NA	no	no	NA	no	NA
ENSA	ENSG00000143420	0.719	no	NA	no	no	NA	no	NA
SEMA6C	ENSG00000143434	0.635	no	NA	no	no	NA	no	NA
MRPL9	ENSG00000143436	1.052	no	NA	no	no	NA	no	NA
ARNT	ENSG00000143437	0.279	no	NA	yes	no	NA	no	NA
POGZ	ENSG00000143442	0.119	yes	HPO (OFC)	yes	no	NA	yes	White-Sutton syndrome, 616364 (3), Autosomal dominant
C1orf56	ENSG00000143443	1.608	no	NA	no	no	NA	no	NA
OAZ3	ENSG00000143450	1.432	no	NA	no	no	NA	no	NA
HORMAD1	ENSG00000143452	0.343	no	NA	yes	no	NA	no	NA
GOLPH3L	ENSG00000143457	1.064	no	NA	no	no	NA	no	NA
GABPB2	ENSG00000143458	0.879	no	NA	no	no	NA	no	NA
IKBKE	ENSG00000143466	0.464	no	NA	no	no	NA	no	NA
SYT14	ENSG00000143469	0.342	yes	GWAS (OFC)	yes	no	NA	no	?Spinocerebellar ataxia, autosomal recessive 11, 614229 (3), Autosomal recessive
KCNH1	ENSG00000143473	0.387	no	NA	no	no	NA	yes	Zimmermann-Laband syndrome 1, 135500 (3), Autosomal dominant; Temple-Baraitser syndrome, 611816 (3), Autosomal dominant
DTL	ENSG00000143476	0.496	no	NA	no	no	NA	no	NA
DYRK3	ENSG00000143479	1.067	no	NA	no	no	NA	no	NA
EIF2D	ENSG00000143486	0.796	no	NA	no	no	NA	no	NA
INTS7	ENSG00000143493	0.55	no	NA	no	no	NA	no	NA
VASH2	ENSG00000143494	0.66	no	NA	no	no	NA	no	NA
TAF1A	ENSG00000143498	0.999	no	NA	no	no	NA	no	NA
SMYD2	ENSG00000143499	0.847	no	NA	no	no	NA	no	NA
SUSD4	ENSG00000143502	0.77	no	NA	no	no	NA	no	NA
DUSP10	ENSG00000143507	0.429	no	NA	no	no	NA	no	NA
HHIPL2	ENSG00000143512	1.499	no	NA	no	no	NA	no	NA
TP53BP2	ENSG00000143514	0.433	no	NA	no	yes	cleft palate,cleft palate,cleft palate,cleft palate	no	NA
ATP8B2	ENSG00000143515	0.407	no	NA	no	no	NA	no	NA
FLG2	ENSG00000143520	1.919	no	NA	no	no	NA	no	Peeling skin syndrome 6, 618084 (3), Autosomal recessive
CRNN	ENSG00000143536	1.366	no	NA	no	no	NA	no	NA
ADAM15	ENSG00000143537	0.864	no	NA	no	no	NA	no	NA
JTB	ENSG00000143543	0.657	no	NA	no	no	NA	no	NA
RAB13	ENSG00000143545	0.762	no	NA	no	no	NA	no	NA
S100A8	ENSG00000143546	1.774	no	NA	no	no	NA	no	NA
TPM3	ENSG00000143549	0.691	no	NA	no	no	NA	yes	Congenital myopathy 4A, autosomal dominant, 255310 (3), Autosomal dominant; Congenital myopathy 4B, autosomal recessive, 609284 (3), Autosomal recessive
NUP210L	ENSG00000143552	0.381	no	NA	no	no	NA	no	?Spermatogenic failure 97, 621057 (3), Autosomal recessive
SNAPIN	ENSG00000143553	1.437	no	NA	no	no	NA	no	NA
SLC27A3	ENSG00000143554	1.48	no	NA	no	no	NA	no	NA
S100A7	ENSG00000143556	1.546	no	NA	no	no	NA	no	NA
UBAP2L	ENSG00000143569	0.103	no	NA	yes	no	NA	yes	Neurodevelopmental disorder with impaired language, behavioral abnormalities, and dysmorphic facies, 620494 (3), Autosomal dominant
SLC39A1	ENSG00000143570	0.802	no	NA	no	no	NA	no	NA
HAX1	ENSG00000143575	1.375	no	NA	no	no	NA	no	Neutropenia, severe congenital 3, autosomal recessive, 610738 (3), Autosomal recessive
CREB3L4	ENSG00000143578	1.02	no	NA	no	no	NA	no	NA
EFNA3	ENSG00000143590	0.802	no	NA	no	no	NA	no	NA
AQP10	ENSG00000143595	1.109	no	NA	no	no	NA	no	NA
KCNN3	ENSG00000143603	0.319	no	NA	yes	no	NA	yes	Zimmermann-Laband syndrome 3, 618658 (3), Autosomal dominant
C1orf43	ENSG00000143612	0.84	no	NA	no	no	NA	no	NA
GATAD2B	ENSG00000143614	0.097	no	NA	yes	no	NA	yes	GAND syndrome, 615074 (3), Autosomal dominant
ILF2	ENSG00000143621	0.247	no	NA	yes	no	NA	no	NA
RIT1	ENSG00000143622	0.645	no	NA	no	no	NA	yes	Noonan syndrome 8, 615355 (3), Autosomal dominant
INTS3	ENSG00000143624	0.251	no	NA	yes	no	NA	no	NA
PKLR	ENSG00000143627	0.924	no	NA	no	no	NA	yes	Anemia, congenital, nonspherocytic hemolytic, 2, pyruvate kinase deficient, 266200 (3), Autosomal recessive; [Adenosine triphosphate, elevated, of erythrocytes], 102900 (3), Autosomal dominant
HCN3	ENSG00000143630	0.742	no	NA	no	no	NA	no	NA
FLG	ENSG00000143631	1.96	no	NA	no	no	NA	yes	Ichthyosis vulgaris, 146700 (3), Autosomal recessive, Autosomal dominant; {Dermatitis, atopic, susceptibility to, 2}, 605803 (3), Autosomal dominant
ACTA1	ENSG00000143632	1.223	no	NA	no	no	NA	yes	Congenital myopathy 2B, severe infantile, autosomal recessive, 620265 (3), Autosomal recessive; ?Myopathy, scapulohumeroperoneal, 616852 (3), Autosomal dominant; Congenital myopathy 2C, severe infantile, autosomal dominant, 620278 (3), Autosomal dominant; Congenital myopathy 2A, typical, autosomal dominant, 161800 (3), Autosomal dominant
C1orf131	ENSG00000143633	1.69	no	NA	no	no	NA	no	NA
GALNT2	ENSG00000143641	0.488	no	NA	no	no	NA	no	Congenital disorder of glycosylation, type IIt, 618885 (3), Autosomal recessive
TTC13	ENSG00000143643	0.517	no	NA	no	no	NA	no	NA
SCCPDH	ENSG00000143653	1.098	no	NA	no	no	NA	no	NA
LYST	ENSG00000143669	0.307	no	NA	yes	no	NA	no	Chediak-Higashi syndrome, 214500 (3), Autosomal recessive
MLK4	ENSG00000143674	0.689	no	NA	no	no	NA	no	NA
CEP170	ENSG00000143702	0.192	no	NA	yes	no	NA	no	NA
ACP1	ENSG00000143727	1.802	no	NA	no	no	NA	no	NA
SNAP47	ENSG00000143740	0.994	no	NA	no	no	NA	no	NA
SRP9	ENSG00000143742	0.904	no	NA	no	no	NA	no	NA
NVL	ENSG00000143748	0.923	no	NA	no	no	NA	no	NA
SDE2	ENSG00000143751	0.913	no	NA	no	no	NA	no	NA
DEGS1	ENSG00000143753	0.779	no	NA	no	no	NA	no	Leukodystrophy, hypomyelinating, 18, 618404 (3), Autosomal recessive
FBXO28	ENSG00000143756	0.271	no	NA	yes	no	NA	yes	Developmental and epileptic encephalopathy 100, 619777 (3), Autosomal dominant
ARF1	ENSG00000143761	0.402	no	NA	no	no	NA	yes	Periventricular nodular heterotopia 8, 618185 (3), Autosomal dominant
LEFTY2	ENSG00000143768	0.948	no	NA	no	no	NA	no	NA
CNIH4	ENSG00000143771	0.996	no	NA	no	no	NA	no	NA
ITPKB	ENSG00000143772	0.148	no	NA	yes	no	NA	no	NA
GUK1	ENSG00000143774	1.427	no	NA	no	no	NA	no	Mitochondrial DNA depletion syndrome 21, 621071 (3), Autosomal recessive
CDC42BPA	ENSG00000143776	0.283	no	NA	yes	no	NA	no	NA
CNIH3	ENSG00000143786	0.451	no	NA	no	no	NA	no	NA
C1orf35	ENSG00000143793	1.187	no	NA	no	no	NA	no	NA
MBOAT2	ENSG00000143797	0.42	no	NA	no	no	NA	no	NA
PARP1	ENSG00000143799	0.479	no	NA	no	no	NA	no	NA
PSEN2	ENSG00000143801	0.744	no	NA	no	no	NA	yes	Alzheimer disease-4, 606889 (3), Autosomal dominant; Cardiomyopathy, dilated, 1V, 613697 (3), Autosomal dominant
PYCR2	ENSG00000143811	1.342	no	NA	no	no	NA	no	Leukodystrophy, hypomyelinating, 10, 616420 (3), Autosomal recessive
LBR	ENSG00000143815	0.422	yes	HPO (OFC)	no	no	NA	yes	Pelger-Huet anomaly, 169400 (3), Autosomal dominant; ?Reynolds syndrome, 613471 (3), Autosomal dominant; Rhizomelic skeletal dysplasia with or without Pelger-Huet anomaly, 618019 (3), Autosomal recessive; Greenberg skeletal dysplasia, 215140 (3), Autosomal recessive
WNT9A	ENSG00000143816	0.388	no	NA	no	no	NA	no	NA
EPHX1	ENSG00000143819	1.127	no	NA	no	no	NA	no	NA
REN	ENSG00000143839	0.959	no	NA	no	no	NA	yes	Renal tubular dysgenesis, 267430 (3), Autosomal recessive; [Hyperproreninemia] (3); Tubulointerstitial kidney disease, autosomal dominant, 4, 613092 (3), Autosomal dominant
SOX13	ENSG00000143842	0.339	no	NA	yes	no	NA	no	NA
ETNK2	ENSG00000143845	1.074	no	NA	no	no	NA	no	NA
PPFIA4	ENSG00000143847	0.637	no	NA	no	no	NA	no	NA
PLEKHA6	ENSG00000143850	0.422	no	NA	no	no	NA	no	NA
PTPN7	ENSG00000143851	1.094	no	NA	no	no	NA	no	NA
SYT2	ENSG00000143858	0.287	no	NA	yes	no	NA	yes	Myasthenic syndrome, congenital, 7A, presynaptic, and distal motor neuropathy, autosomal dominant, 616040 (3), Autosomal dominant; Myasthenic syndrome, congenital, 7B, presynaptic, autosomal recessive, 619461 (3), Autosomal recessive
ARL8A	ENSG00000143862	0.354	no	NA	no	no	NA	no	NA
OSR1	ENSG00000143867	0.46	no	NA	no	no	NA	no	NA
GDF7	ENSG00000143869	0.638	no	NA	no	no	NA	no	NA
PDIA6	ENSG00000143870	0.473	no	NA	no	no	NA	no	NA
RHOB	ENSG00000143878	1.161	no	NA	no	no	NA	no	NA
ATP6V1C2	ENSG00000143882	0.939	no	NA	no	no	NA	no	NA
HNRNPLL	ENSG00000143889	0.349	no	NA	yes	no	NA	no	NA
GALM	ENSG00000143891	1.495	no	NA	no	no	NA	no	Galactosemia IV, 618881 (3), Autosomal recessive
CAMKMT	ENSG00000143919	1.523	no	NA	no	no	NA	no	NA
ABCG8	ENSG00000143921	1.365	no	NA	no	no	NA	no	Sitosterolemia 1, 210250 (3), Autosomal recessive; {Gallbladder disease 4}, 611465 (3)
EML4	ENSG00000143924	0.455	no	NA	no	no	NA	no	NA
CALM2	ENSG00000143933	0.368	no	NA	no	no	NA	yes	Long QT syndrome 15, 616249 (3), Autosomal dominant
CHAC2	ENSG00000143942	1.837	no	NA	no	no	NA	no	NA
RPS27A	ENSG00000143947	0.37	no	NA	no	no	NA	no	NA
WDPCP	ENSG00000143951	0.782	yes	perez_et_al_2023,HPO (OFC)	no	yes	cleft palate,cleft palate	no	Bardet-Biedl syndrome 15, 615992 (3), Autosomal recessive; Congenital heart defects, hamartomas of tongue, and polysyndactyly, 217085 (3), Autosomal recessive
VPS54	ENSG00000143952	0.254	no	NA	yes	no	NA	no	NA
REG3G	ENSG00000143954	1.773	no	NA	no	no	NA	no	NA
ASXL2	ENSG00000143970	0.146	no	NA	yes	no	NA	yes	Shashi-Pena syndrome, 617190 (3), Autosomal dominant
ETAA1	ENSG00000143971	0.519	no	NA	no	no	NA	no	NA
SNRPG	ENSG00000143977	0.555	no	NA	no	no	NA	no	NA
ABHD1	ENSG00000143994	1.913	no	NA	no	no	NA	no	NA
MEIS1	ENSG00000143995	0.136	no	NA	yes	no	NA	no	NA
TRIM43	ENSG00000144015	0.92	no	NA	no	no	NA	no	NA
CIAO1	ENSG00000144021	0.761	no	NA	no	no	NA	no	Multiple mitochondrial dysfunctions syndrome 10, 620960 (3), Autosomal recessive
ZNF514	ENSG00000144026	1.421	no	NA	no	no	NA	no	NA
SNRNP200	ENSG00000144028	0.082	no	NA	yes	no	NA	yes	Retinitis pigmentosa 33, 610359 (3), Autosomal dominant
MRPS5	ENSG00000144029	0.693	no	NA	no	no	NA	no	NA
ANKRD53	ENSG00000144031	1.365	no	NA	no	no	NA	no	NA
TPRKB	ENSG00000144034	1.313	no	NA	no	no	NA	no	Galloway-Mowat syndrome 5, 617731 (3), Autosomal recessive
EXOC6B	ENSG00000144036	0.396	no	NA	no	no	NA	no	Spondyloepimetaphyseal dysplasia with joint laxity, type 3, 618395 (3), Autosomal recessive
SFXN5	ENSG00000144040	0.769	no	NA	no	no	NA	no	NA
TEX261	ENSG00000144043	1.13	no	NA	no	no	NA	no	NA
DQX1	ENSG00000144045	1.143	no	NA	no	no	NA	no	NA
DUSP11	ENSG00000144048	1.091	no	NA	no	no	NA	no	NA
ST6GAL2	ENSG00000144057	0.707	no	NA	no	no	NA	no	NA
NPHP1	ENSG00000144061	0.975	no	NA	no	no	NA	no	Joubert syndrome 4, 609583 (3), Autosomal recessive; Nephronophthisis 1, juvenile, 256100 (3), Autosomal recessive; Senior-Loken syndrome-1, 266900 (3), Autosomal recessive
MALL	ENSG00000144063	1.406	no	NA	no	no	NA	no	NA
THNSL2	ENSG00000144115	1.024	no	NA	no	no	NA	no	NA
RALB	ENSG00000144118	1.018	no	NA	no	no	NA	no	NA
C1QL2	ENSG00000144119	1.218	no	NA	no	no	NA	no	NA
TMEM177	ENSG00000144120	1.279	no	NA	no	no	NA	no	NA
NT5DC4	ENSG00000144130	0.93	no	NA	no	no	NA	no	NA
RABL2A	ENSG00000144134	1.618	no	NA	no	no	NA	no	NA
SLC20A1	ENSG00000144136	0.484	no	NA	no	no	NA	no	NA
FBLN7	ENSG00000144152	0.958	no	NA	no	no	NA	no	NA
ZC3H8	ENSG00000144161	0.56	no	NA	no	no	NA	no	NA
LIPT1	ENSG00000144182	1.708	no	NA	no	no	NA	no	Lipoyltransferase 1 deficiency, 616299 (3), Autosomal recessive
CNGA3	ENSG00000144191	1.486	no	NA	no	no	NA	no	Achromatopsia 2, 216900 (3), Autosomal recessive
FAHD2B	ENSG00000144199	1.36	no	NA	no	no	NA	no	NA
LYG1	ENSG00000144214	1.365	no	NA	no	no	NA	no	NA
AFF3	ENSG00000144218	0.221	no	NA	yes	no	NA	yes	KINSSHIP syndrome, 619297 (3), Autosomal dominant
UBXN4	ENSG00000144224	0.475	no	NA	no	no	NA	no	NA
NXPH2	ENSG00000144227	0.359	no	NA	no	no	NA	no	NA
SPOPL	ENSG00000144228	0.577	no	NA	no	no	NA	no	NA
THSD7B	ENSG00000144229	0.635	no	NA	no	no	NA	no	NA
GPR17	ENSG00000144230	1.463	no	NA	no	no	NA	no	NA
POLR2D	ENSG00000144231	0.897	no	NA	no	no	NA	no	NA
AMMECR1L	ENSG00000144233	0.255	no	NA	yes	no	NA	no	NA
GALNT13	ENSG00000144278	0.285	no	NA	yes	no	NA	no	NA
PKP4	ENSG00000144283	0.641	no	NA	no	no	NA	no	NA
SCN1A	ENSG00000144285	0.071	no	NA	yes	no	NA	yes	Developmental and epileptic encephalopathy 6B, non-Dravet, 619317 (3), Autosomal dominant; Migraine, familial hemiplegic, 3, 609634 (3), Autosomal dominant; Dravet syndrome, 607208 (3), Autosomal dominant; Febrile seizures, familial, 3A, 604403 (3), Autosomal dominant; Generalized epilepsy with febrile seizures plus, type 2, 604403 (3), Autosomal dominant
SLC4A10	ENSG00000144290	0.375	no	NA	no	no	NA	no	Neurodevelopmental disorder with hypotonia and characteristic brain abnormalities, 620746 (3), Autosomal recessive
SCRN3	ENSG00000144306	1.143	no	NA	no	no	NA	no	NA
KIAA1715	ENSG00000144320	0.655	no	NA	no	no	NA	no	Neurodevelopmental disorder with epilepsy and hypoplasia of the corpus callosum, 618090 (3), Autosomal recessive
ZNF385B	ENSG00000144331	0.775	no	NA	no	no	NA	no	NA
TMEFF2	ENSG00000144339	0.739	no	NA	no	no	NA	no	NA
CDCA7	ENSG00000144354	0.583	no	NA	no	no	NA	no	Immunodeficiency-centromeric instability-facial anomalies syndrome 3, 616910 (3), Autosomal recessive
DLX1	ENSG00000144355	0.293	no	NA	yes	yes	cleft palate	no	NA
UBR3	ENSG00000144357	0.13	no	NA	yes	no	NA	no	NA
PHOSPHO2	ENSG00000144362	1.615	no	NA	no	no	NA	no	NA
GULP1	ENSG00000144366	0.459	no	NA	no	no	NA	no	NA
FAM171B	ENSG00000144369	0.408	no	NA	no	no	NA	no	NA
HSPD1	ENSG00000144381	0.268	no	NA	yes	no	NA	yes	Spastic paraplegia 13, autosomal dominant, 605280 (3), Autosomal dominant; Leukodystrophy, hypomyelinating, 4, 612233 (3), Autosomal recessive
CCDC150	ENSG00000144395	1.125	no	NA	no	no	NA	no	NA
METTL21A	ENSG00000144401	1.363	no	NA	no	no	NA	no	NA
UNC80	ENSG00000144406	0.307	no	NA	yes	no	NA	no	Hypotonia, infantile, with psychomotor retardation and characteristic facies 2, 616801 (3), Autosomal recessive
PTH2R	ENSG00000144407	1.392	no	NA	no	no	NA	no	NA
CPO	ENSG00000144410	1.78	no	NA	no	no	NA	yes	Coproporphyria, 121300 (3), Autosomal recessive, Autosomal dominant; Harderoporphyria, 618892 (3), Autosomal recessive
NBEAL1	ENSG00000144426	0.654	no	NA	no	no	NA	no	NA
KANSL1L	ENSG00000144445	0.352	no	NA	no	no	NA	no	NA
SPAG16	ENSG00000144451	1.708	no	NA	no	no	NA	no	NA
ABCA12	ENSG00000144452	0.478	yes	perez_et_al_2023	no	no	NA	no	Ichthyosis, congenital, autosomal recessive 4B (harlequin), 242500 (3), Autosomal recessive; Ichthyosis, congenital, autosomal recessive 4A, 601277 (3), Autosomal recessive
SUMF1	ENSG00000144455	1.07	no	NA	no	no	NA	no	Multiple sulfatase deficiency, 272200 (3), Autosomal recessive
NYAP2	ENSG00000144460	0.706	no	NA	no	no	NA	no	NA
RHBDD1	ENSG00000144468	1.712	no	NA	no	no	NA	no	NA
ACKR3	ENSG00000144476	0.682	no	NA	no	no	NA	no	?Oculomotor-abducens synkinesis, 619215 (3), Autosomal recessive
TRPM8	ENSG00000144481	1.039	no	NA	no	no	NA	no	NA
HES6	ENSG00000144485	1.38	no	NA	no	no	NA	no	NA
ESPNL	ENSG00000144488	0.938	no	NA	no	no	NA	no	NA
ANKMY1	ENSG00000144504	1.214	no	NA	no	no	NA	no	NA
COPS7B	ENSG00000144524	0.488	no	NA	no	no	NA	no	NA
DIS3L2	ENSG00000144535	0.325	yes	perez_et_al_2023	yes	no	NA	no	Perlman syndrome, 267000 (3), Autosomal recessive
CPNE9	ENSG00000144550	0.707	no	NA	no	no	NA	no	NA
FANCD2	ENSG00000144554	0.886	no	NA	no	no	NA	no	Fanconi anemia, complementation group D2, 227646 (3), Autosomal recessive
TAMM41	ENSG00000144559	1.06	no	NA	no	no	NA	no	Combined oxidative phosphorylation deficiency 56, 620139 (3), Autosomal recessive
VGLL4	ENSG00000144560	0.954	no	NA	no	no	NA	no	NA
RAB5A	ENSG00000144566	0.536	no	NA	no	no	NA	no	NA
FAM134A	ENSG00000144567	0.509	no	NA	no	no	NA	no	NA
CTDSP1	ENSG00000144579	0.204	no	NA	yes	no	NA	no	NA
RQCD1	ENSG00000144580	0.275	no	NA	yes	no	NA	no	NA
2026-03-04	ENSG00000144583	0.566	no	NA	no	no	NA	no	NA
STK11IP	ENSG00000144589	0.857	no	NA	no	no	NA	no	NA
GMPPA	ENSG00000144591	0.943	no	NA	no	no	NA	no	Alacrima, achalasia, and impaired intellectual development syndrome, 615510 (3), Autosomal recessive
EAF1	ENSG00000144597	0.766	no	NA	no	no	NA	no	NA
CNTN4	ENSG00000144619	0.519	no	NA	no	no	NA	no	NA
DYNC1LI1	ENSG00000144635	0.328	no	NA	yes	no	NA	no	NA
RBMS3	ENSG00000144642	0.455	yes	GWAS (OFC)	no	no	NA	no	NA
GADL1	ENSG00000144644	1.427	no	NA	no	no	NA	no	NA
OSBPL10	ENSG00000144645	0.696	no	NA	no	no	NA	no	NA
POMGNT2	ENSG00000144647	1.01	no	NA	no	no	NA	no	Muscular dystrophy-dystroglycanopathy (congenital with brain and eye anomalies), type A, 8, 614830 (3), Autosomal recessive; Muscular dystrophy-dystroglycanopathy (limb-girdle) type C, 8, 618135 (3), Autosomal recessive
ACKR2	ENSG00000144648	1.47	no	NA	no	no	NA	no	NA
FAM198A	ENSG00000144649	1.594	no	NA	no	no	NA	no	NA
CSRNP1	ENSG00000144655	0.525	no	NA	no	no	NA	no	NA
SLC25A38	ENSG00000144659	1.107	no	NA	no	no	NA	no	Anemia, sideroblastic, 2, pyridoxine-refractory, 205950 (3), Autosomal recessive
ITGA9	ENSG00000144668	0.421	no	NA	no	no	NA	no	NA
SLC22A14	ENSG00000144671	1.26	no	NA	no	no	NA	no	NA
GOLGA4	ENSG00000144674	0.515	no	NA	no	no	NA	no	NA
CTDSPL	ENSG00000144677	0.961	no	NA	no	no	NA	no	NA
STAC	ENSG00000144681	1.012	no	NA	no	no	NA	no	NA
IQSEC1	ENSG00000144711	0.224	no	NA	yes	no	NA	no	Intellectual developmental disorder with short stature and behavioral abnormalities, 618687 (3), Autosomal recessive
CAND2	ENSG00000144712	0.939	no	NA	no	no	NA	no	NA
RPL32	ENSG00000144713	0.563	no	NA	no	no	NA	no	NA
PTPRG	ENSG00000144724	0.451	no	NA	no	no	NA	no	NA
IL17RD	ENSG00000144730	0.688	no	NA	no	no	NA	yes	Hypogonadotropic hypogonadism 18 with or without anosmia, 615267 (3), Digenic dominant, Autosomal recessive, Autosomal dominant
SHQ1	ENSG00000144736	1.134	no	NA	no	no	NA	no	Neurodevelopmental disorder with dystonia and seizures, 619922 (3), Autosomal recessive; ?Dystonia 35, childhood-onset, 619921 (3), Autosomal recessive
SLC25A26	ENSG00000144741	1.236	no	NA	no	no	NA	no	Combined oxidative phosphorylation deficiency 28, 616794 (3), Autosomal recessive
UBA3	ENSG00000144744	0.405	no	NA	no	no	NA	no	NA
ARL6IP5	ENSG00000144746	1.254	no	NA	no	no	NA	no	NA
TMF1	ENSG00000144747	0.502	no	NA	no	no	NA	no	NA
LRIG1	ENSG00000144749	0.426	yes	GWAS (OFC)	no	no	NA	no	NA
LRTM1	ENSG00000144771	1.903	no	NA	no	no	NA	no	NA
RP11-977G19.10	ENSG00000144785	0.805	no	NA	no	no	NA	no	NA
LIMD1	ENSG00000144791	0.437	no	NA	no	no	NA	no	NA
ZNF660	ENSG00000144792	1.596	no	NA	no	no	NA	no	NA
NFKBIZ	ENSG00000144802	0.189	no	NA	yes	no	NA	no	NA
COL8A1	ENSG00000144810	0.504	yes	GWAS (OFC)	no	no	NA	no	NA
NXPE3	ENSG00000144815	0.628	no	NA	no	no	NA	no	NA
GPR128	ENSG00000144820	1.122	no	NA	no	no	NA	no	NA
MYH15	ENSG00000144821	1.061	no	NA	no	no	NA	no	NA
PHLDB2	ENSG00000144824	0.591	no	NA	no	no	NA	no	NA
ABHD10	ENSG00000144827	1.061	no	NA	no	no	NA	no	NA
TAGLN3	ENSG00000144834	0.715	no	NA	no	no	NA	no	NA
PLA1A	ENSG00000144837	1.237	no	NA	no	no	NA	no	NA
RABL3	ENSG00000144840	0.972	no	NA	no	no	NA	yes	{?Pancreatic cancer, susceptibility to, 5}, 618680 (3), Autosomal dominant
ADPRH	ENSG00000144843	1.283	no	NA	no	no	NA	no	NA
IGSF11	ENSG00000144847	0.785	no	NA	no	no	NA	no	NA
ATG3	ENSG00000144848	0.718	no	NA	no	no	NA	no	NA
NR1I2	ENSG00000144852	1.174	no	NA	no	no	NA	no	NA
BOC	ENSG00000144857	0.576	no	NA	no	yes	cleft palate,cleft palate,cleft palate,cleft upper lip,cleft palate,cleft palate,cleft secondary palate,cleft palate	no	NA
SRPRB	ENSG00000144867	0.827	no	NA	no	no	NA	no	NA
TMEM108	ENSG00000144868	0.187	no	NA	yes	no	NA	no	NA
AGTR1	ENSG00000144891	1.347	no	NA	no	no	NA	no	{Hypertension, essential}, 145500 (3), Multifactorial; Renal tubular dysgenesis, 267430 (3), Autosomal recessive
MED12L	ENSG00000144893	0.184	no	NA	yes	no	NA	yes	Nizon-Isidor syndrome, 618872 (3), Autosomal dominant
EIF2A	ENSG00000144895	0.878	no	NA	no	no	NA	no	NA
ALDH1L1	ENSG00000144908	0.776	no	NA	no	no	NA	no	NA
OSBPL11	ENSG00000144909	0.358	no	NA	no	no	NA	no	NA
TRPC1	ENSG00000144935	0.473	no	NA	no	no	NA	no	NA
NCEH1	ENSG00000144959	0.72	no	NA	no	no	NA	no	NA
SPATA16	ENSG00000144962	1.062	no	NA	no	no	NA	no	?Spermatogenic failure 6, 102530 (3), Autosomal recessive
FAM86B2	ENSG00000145002	1.736	no	NA	no	no	NA	no	NA
LPP	ENSG00000145012	0.56	no	NA	no	no	NA	yes	Lipoma (3); Leukemia, acute myeloid, 601626 (3), Somatic mutation, Autosomal dominant
TMEM44	ENSG00000145014	1.445	no	NA	no	no	NA	no	NA
KIAA0226	ENSG00000145016	0.787	no	NA	no	no	NA	no	Spinocerebellar ataxia, autosomal recessive 15, 615705 (3), Autosomal recessive
AMT	ENSG00000145020	0.789	no	NA	no	yes	cleft palate	no	Glycine encephalopathy 2, 620398 (3), Autosomal recessive
TCTA	ENSG00000145022	1.777	no	NA	no	no	NA	no	NA
NICN1	ENSG00000145029	0.856	no	NA	no	no	NA	no	NA
UCN2	ENSG00000145040	1.779	no	NA	no	no	NA	no	NA
VPRBP	ENSG00000145041	0.109	no	NA	yes	no	NA	no	NA
MANF	ENSG00000145050	1.469	no	NA	no	no	NA	no	Diabetes, deafness, developmental delay, and short stature syndrome, 620651 (3), Autosomal recessive
CCDC39	ENSG00000145075	0.754	no	NA	no	no	NA	no	Ciliary dyskinesia, primary, 14, 613807 (3), Autosomal recessive
STXBP5L	ENSG00000145087	0.261	no	NA	yes	no	NA	no	NA
EAF2	ENSG00000145088	1.454	no	NA	no	no	NA	no	NA
ILDR1	ENSG00000145103	1.065	no	NA	no	no	NA	no	Deafness, autosomal recessive 42, 609646 (3), Autosomal recessive
TM4SF19	ENSG00000145107	1.537	no	NA	no	no	NA	no	NA
MUC4	ENSG00000145113	0.993	no	NA	no	no	NA	no	NA
SLIT2	ENSG00000145147	0.16	no	NA	yes	no	NA	no	NA
EIF2B5	ENSG00000145191	0.441	no	NA	no	no	NA	no	Leukoencephalopathy with vanishing white matter 5, with or without ovarian failure, 620315 (3), Autosomal recessive
AHSG	ENSG00000145192	1.662	no	NA	no	no	NA	no	?Alopecia-intellectual disability syndrome 1, 203650 (3), Autosomal recessive
ECE2	ENSG00000145194	1.008	no	NA	no	no	NA	no	NA
VWA5B2	ENSG00000145198	0.597	no	NA	no	no	NA	no	NA
DGKQ	ENSG00000145214	0.703	no	NA	no	no	NA	no	NA
FIP1L1	ENSG00000145216	0.358	no	NA	no	no	NA	no	NA
SLC26A1	ENSG00000145217	1.482	no	NA	no	no	NA	no	?Hypersulfaturia, 620372 (3), Autosomal recessive; ?Nephrolithiasis, calcium oxalate, 1, 167030 (3), Autosomal recessive
LYAR	ENSG00000145220	1.041	no	NA	no	no	NA	no	NA
CENPC	ENSG00000145241	0.547	no	NA	no	no	NA	no	NA
EPHA5	ENSG00000145242	0.521	no	NA	no	no	NA	no	NA
CORIN	ENSG00000145244	1.232	no	NA	no	no	NA	yes	?Cardiomyopathy, familial hypertrophic, 30, atrial, 620734 (3), Autosomal recessive; Preeclampsia/eclampsia 5, 614595 (3), Autosomal dominant
ATP10D	ENSG00000145246	0.787	no	NA	no	no	NA	no	NA
OCIAD2	ENSG00000145247	1.34	no	NA	no	no	NA	no	NA
SLC10A4	ENSG00000145248	0.932	no	NA	no	no	NA	no	NA
SLC10A6	ENSG00000145283	1.546	no	NA	no	no	NA	no	NA
SCD5	ENSG00000145284	0.927	no	NA	no	no	NA	yes	?Deafness, autosomal dominant 79, 619086 (3), Autosomal dominant
PLAC8	ENSG00000145287	1.174	no	NA	no	no	NA	no	NA
ENOPH1	ENSG00000145293	0.82	no	NA	no	no	NA	no	NA
CABS1	ENSG00000145309	1.34	no	NA	no	no	NA	no	NA
GC	ENSG00000145321	1.084	no	NA	no	no	NA	no	NA
TRMT10A	ENSG00000145331	1.184	no	NA	no	no	NA	no	Microcephaly, short stature, and impaired glucose metabolism 1, 616033 (3), Autosomal recessive
KLHL8	ENSG00000145332	0.745	no	NA	no	no	NA	no	NA
SNCA	ENSG00000145335	0.429	no	NA	no	no	NA	yes	Dementia, Lewy body, 127750 (3), Autosomal dominant; Parkinson disease 1, 168601 (3), Autosomal dominant; Parkinson disease 4, 605543 (3), Autosomal dominant
PYURF	ENSG00000145337	1.69	no	NA	no	no	NA	no	NA
TBCK	ENSG00000145348	0.871	no	NA	no	no	NA	no	Hypotonia, infantile, with psychomotor retardation and characteristic facies 3, 616900 (3), Autosomal recessive
CAMK2D	ENSG00000145349	0.539	no	NA	no	no	NA	no	NA
CISD2	ENSG00000145354	0.91	no	NA	no	no	NA	no	Wolfram syndrome 2, 604928 (3), Autosomal recessive
DDIT4L	ENSG00000145358	1.876	no	NA	no	no	NA	no	NA
ANK2	ENSG00000145362	0.106	no	NA	yes	no	NA	yes	Long QT syndrome 4, 600919 (3), Autosomal dominant; Cardiac arrhythmia, ankyrin-B-related, 600919 (3), Autosomal dominant
TIFA	ENSG00000145365	1.15	no	NA	no	no	NA	no	NA
SPATA5	ENSG00000145375	1.079	no	NA	no	no	NA	no	Neurodevelopmental disorder with hearing loss, seizures, and brain abnormalities, 616577 (3), Autosomal recessive
FABP2	ENSG00000145384	1.505	no	NA	no	no	NA	no	NA
CCNA2	ENSG00000145386	0.132	no	NA	yes	no	NA	no	NA
METTL14	ENSG00000145388	0.607	no	NA	no	no	NA	no	NA
USP53	ENSG00000145390	0.779	no	NA	no	no	NA	no	Cholestasis, progressive familial intrahepatic, 7, with or without hearing loss, 619658 (3), Autosomal recessive
SETD7	ENSG00000145391	0.737	no	NA	no	no	NA	no	NA
NAF1	ENSG00000145414	0.307	no	NA	yes	no	NA	yes	Pulmonary fibrosis and/or bone marrow failure syndrome, telomere-related, 7, 620365 (3), Autosomal dominant
2026-03-01	ENSG00000145416	0.771	no	NA	no	no	NA	no	NA
SFRP2	ENSG00000145423	1.058	no	NA	no	no	NA	no	NA
RPS3A	ENSG00000145425	0.276	no	NA	yes	no	NA	no	NA
RNF175	ENSG00000145428	1.431	no	NA	no	no	NA	no	NA
PDGFC	ENSG00000145431	0.198	yes	perez_et_al_2023	yes	yes	cleft secondary palate,cleft secondary palate	no	NA
CBR4	ENSG00000145439	1.696	no	NA	no	no	NA	no	NA
GLRA3	ENSG00000145451	0.698	no	NA	no	no	NA	no	NA
CYP4V2	ENSG00000145476	1.034	no	NA	no	no	NA	no	Bietti crystalline corneoretinal dystrophy, 210370 (3), Autosomal recessive
ROPN1L	ENSG00000145491	1.551	no	NA	no	no	NA	no	NA
NDUFS6	ENSG00000145494	1.297	no	NA	no	no	NA	no	Mitochondrial complex I deficiency, nuclear type 9, 618232 (3), Autosomal recessive
2026-03-06	ENSG00000145495	0.152	no	NA	yes	no	NA	yes	Epilepsy, familial adult myoclonic, 3, 613608 (3), Autosomal dominant
NKD2	ENSG00000145506	1.506	no	NA	no	no	NA	no	NA
CDH18	ENSG00000145526	0.454	no	NA	no	no	NA	no	NA
ADAMTS16	ENSG00000145536	0.431	no	NA	no	no	NA	no	NA
SRD5A1	ENSG00000145545	1.289	no	NA	no	no	NA	no	NA
MYO10	ENSG00000145555	0.374	no	NA	no	no	NA	no	NA
FAM105A	ENSG00000145569	1.241	no	NA	no	no	NA	no	NA
RPL37	ENSG00000145592	0.964	no	NA	no	no	NA	no	NA
SKP2	ENSG00000145604	0.333	no	NA	yes	no	NA	no	NA
OSMR	ENSG00000145623	0.944	no	NA	no	no	NA	yes	Amyloidosis, primary localized cutaneous, 1, 105250 (3), Autosomal dominant
UGT3A1	ENSG00000145626	1.486	no	NA	no	no	NA	no	NA
PLK2	ENSG00000145632	0.18	no	NA	yes	no	NA	no	NA
FAM159B	ENSG00000145642	1.639	no	NA	no	no	NA	no	NA
GZMA	ENSG00000145649	1.604	no	NA	no	no	NA	no	NA
PIK3R1	ENSG00000145675	0.228	no	NA	yes	no	NA	yes	Immunodeficiency 36, 616005 (3), Autosomal dominant; SHORT syndrome, 269880 (3), Autosomal dominant; Agammaglobulinemia 7, autosomal recessive, 615214 (3), Autosomal recessive
HAPLN1	ENSG00000145681	0.488	no	NA	no	no	NA	no	NA
LHFPL2	ENSG00000145685	1.041	no	NA	no	no	NA	no	NA
SSBP2	ENSG00000145687	0.236	no	NA	yes	no	NA	no	NA
BHMT	ENSG00000145692	1.401	no	NA	no	no	NA	no	NA
ANKRD31	ENSG00000145700	0.868	no	NA	no	no	NA	no	NA
IQGAP2	ENSG00000145703	0.795	no	NA	no	no	NA	no	NA
CRHBP	ENSG00000145708	0.582	no	NA	no	no	NA	no	NA
RASA1	ENSG00000145715	0.129	no	NA	yes	no	NA	yes	Capillary malformation-arteriovenous malformation 1, 608354 (3), Autosomal dominant; Basal cell carcinoma, somatic, 605462 (3)
LIX1	ENSG00000145721	0.832	no	NA	no	no	NA	no	NA
GIN1	ENSG00000145723	0.84	no	NA	no	no	NA	no	NA
PPIP5K2	ENSG00000145725	0.82	no	NA	no	no	NA	no	Deafness, autosomal recessive 100, 618422 (3), Autosomal recessive
PAM	ENSG00000145730	0.52	no	NA	no	no	NA	no	NA
BDP1	ENSG00000145734	0.596	no	NA	no	no	NA	no	?Deafness, autosomal recessive 112, 618257 (3), Autosomal recessive
GTF2H2	ENSG00000145736	1.597	no	NA	no	no	NA	no	NA
SLC30A5	ENSG00000145740	0.459	no	NA	no	no	NA	no	NA
BTF3	ENSG00000145741	0.527	no	NA	no	no	NA	no	NA
FBXL17	ENSG00000145743	0.149	no	NA	yes	no	NA	no	NA
SPATA9	ENSG00000145757	1.343	no	NA	no	no	NA	no	NA
TSLP	ENSG00000145777	1.584	no	NA	no	no	NA	no	NA
TNFAIP8	ENSG00000145779	0.969	no	NA	no	no	NA	no	NA
FEM1C	ENSG00000145780	0.479	no	NA	no	no	NA	no	NA
COMMD10	ENSG00000145781	1.866	no	NA	no	no	NA	no	NA
ATG12	ENSG00000145782	1.74	no	NA	no	no	NA	no	NA
MEGF10	ENSG00000145794	0.347	yes	perez_et_al_2023,HPO (OFC)	yes	no	NA	no	Congenital myopathy 10A, severe variant, 614399 (3), Autosomal recessive; Congenital myopathy 10B, mild variant, 620249 (3), Autosomal recessive
ADAMTS19	ENSG00000145808	0.537	no	NA	no	no	NA	no	Cardiac valvular dysplasia 2, 620067 (3), Autosomal recessive
YIPF5	ENSG00000145817	0.234	no	NA	yes	no	NA	no	Microcephaly, epilepsy, and diabetes syndrome 2, 619278 (3), Autosomal recessive
ARHGAP26	ENSG00000145819	0.276	no	NA	yes	no	NA	no	NA
CXCL14	ENSG00000145824	1.2	no	NA	no	no	NA	no	NA
LECT2	ENSG00000145826	1.449	no	NA	no	no	NA	no	NA
SLC25A48	ENSG00000145832	1.683	no	NA	no	no	NA	no	NA
DDX46	ENSG00000145833	0.144	no	NA	yes	no	NA	no	NA
IL9	ENSG00000145839	1.917	no	NA	no	no	NA	no	NA
TIMD4	ENSG00000145850	1.336	no	NA	no	no	NA	no	NA
RNF145	ENSG00000145860	0.309	no	NA	yes	no	NA	no	NA
C1QTNF2	ENSG00000145861	1.225	no	NA	no	no	NA	no	NA
GABRA6	ENSG00000145863	1.378	no	NA	no	no	NA	no	NA
GABRB2	ENSG00000145864	0.385	no	NA	no	no	NA	yes	Developmental and epileptic encephalopathy 92, 617829 (3), Autosomal dominant
FBXO38	ENSG00000145868	0.265	no	NA	yes	no	NA	yes	Neuronopathy, distal hereditary motor, autosomal dominant 6, 615575 (3), Autosomal dominant
SPINK7	ENSG00000145879	1.421	no	NA	no	no	NA	no	NA
PCYOX1L	ENSG00000145882	1.322	no	NA	no	no	NA	no	NA
GLRA1	ENSG00000145888	0.762	no	NA	no	no	NA	yes	Hyperekplexia 1, 149400 (3), Autosomal recessive, Autosomal dominant
TNIP1	ENSG00000145901	0.395	no	NA	no	no	NA	no	NA
G3BP1	ENSG00000145907	0.519	no	NA	no	no	NA	no	NA
ZNF300	ENSG00000145908	0.81	no	NA	no	no	NA	no	NA
N4BP3	ENSG00000145911	0.866	no	NA	no	no	NA	no	NA
NHP2	ENSG00000145912	1.082	no	NA	no	no	NA	no	Dyskeratosis congenita, autosomal recessive 2, 613987 (3), Autosomal recessive
RMND5B	ENSG00000145916	1.29	no	NA	no	no	NA	no	NA
BOD1	ENSG00000145919	0.839	no	NA	no	no	NA	no	NA
CPLX2	ENSG00000145920	0.75	no	NA	no	no	NA	no	NA
TENM2	ENSG00000145934	0.191	no	NA	yes	no	NA	no	NA
KCNMB1	ENSG00000145936	1.602	no	NA	no	no	NA	yes	{Hypertension, diastolic, resistance to}, 608622 (3), Autosomal dominant
FAM50B	ENSG00000145945	0.755	no	NA	no	no	NA	no	NA
MYLK4	ENSG00000145949	1.367	no	NA	no	no	NA	no	NA
FAM217A	ENSG00000145975	1.093	no	NA	no	no	NA	no	NA
TBC1D7	ENSG00000145979	1.608	no	NA	no	no	NA	no	Macrocephaly/megalencephaly syndrome, autosomal recessive, 248000 (3), Autosomal recessive
FARS2	ENSG00000145982	1.152	no	NA	no	no	NA	no	Combined oxidative phosphorylation deficiency 14, 614946 (3), Autosomal recessive; Spastic paraplegia 77, autosomal recessive, 617046 (3), Autosomal recessive
GFOD1	ENSG00000145990	0.791	no	NA	no	no	NA	no	NA
CDKAL1	ENSG00000145996	0.52	no	NA	no	no	NA	no	NA
PSD2	ENSG00000146005	0.608	no	NA	no	no	NA	no	NA
LRRTM2	ENSG00000146006	0.416	no	NA	no	no	NA	no	NA
ZMAT2	ENSG00000146007	0.237	no	NA	yes	no	NA	no	NA
GFRA3	ENSG00000146013	0.64	no	NA	no	no	NA	no	NA
KLHL3	ENSG00000146021	0.337	no	NA	yes	no	NA	yes	Pseudohypoaldosteronism, type IID, 614495 (3), Autosomal recessive, Autosomal dominant
DCDC2	ENSG00000146038	1.156	no	NA	no	no	NA	no	Nephronophthisis 19, 616217 (3), Autosomal recessive; ?Deafness, autosomal recessive 66, 610212 (3), Autosomal recessive; Sclerosing cholangitis, neonatal, 617394 (3), Autosomal recessive
SLC17A4	ENSG00000146039	1.078	no	NA	no	no	NA	no	NA
HIST1H2BA	ENSG00000146047	1.869	no	NA	no	no	NA	no	NA
KAAG1	ENSG00000146049	1.893	no	NA	no	no	NA	no	NA
TRIM7	ENSG00000146054	0.643	no	NA	no	no	NA	no	NA
TRIM41	ENSG00000146063	0.317	no	NA	yes	no	NA	no	NA
HIGD2A	ENSG00000146066	1.574	no	NA	no	no	NA	no	NA
FAM193B	ENSG00000146067	0.275	no	NA	yes	no	NA	no	NA
PLA2G7	ENSG00000146070	1.708	no	NA	no	no	NA	no	Platelet-activating factor acetylhydrolase deficiency, 614278 (3), Autosomal recessive
TNFRSF21	ENSG00000146072	0.606	no	NA	no	no	NA	no	NA
RNF44	ENSG00000146083	0.502	no	NA	no	no	NA	no	NA
MUT	ENSG00000146085	1.232	no	NA	no	no	NA	no	Methylmalonic aciduria, mut(0) type, 251000 (3), Autosomal recessive
RASGEF1C	ENSG00000146090	0.823	no	NA	no	no	NA	no	NA
DOK3	ENSG00000146094	0.796	no	NA	no	no	NA	no	NA
ABT1	ENSG00000146109	1.015	no	NA	no	no	NA	no	NA
PPP1R18	ENSG00000146112	0.669	no	NA	no	no	NA	no	NA
DAAM2	ENSG00000146122	0.094	no	NA	yes	no	NA	no	Nephrotic syndrome, type 24, 619263 (3), Autosomal recessive
PRIM2	ENSG00000146143	1.034	no	NA	no	no	NA	no	NA
MLIP	ENSG00000146147	1.389	no	NA	no	no	NA	no	Myopathy with myalgia, increased serum creatine kinase, and with or without episodic rhabdomyolysis, 620138 (3), Autosomal recessive
HMGCLL1	ENSG00000146151	1.066	no	NA	no	no	NA	no	NA
LGSN	ENSG00000146166	1.557	no	NA	no	no	NA	no	NA
FGD2	ENSG00000146192	0.806	no	NA	no	no	NA	no	NA
SCUBE3	ENSG00000146197	0.252	yes	HPO (OFC)	yes	no	NA	no	Short stature, facial dysmorphism, and skeletal anomalies with or without cardiac anomalies, 619184 (3), Autosomal recessive
ANO7	ENSG00000146205	1.371	no	NA	no	no	NA	no	NA
CRIP3	ENSG00000146215	1.01	no	NA	no	no	NA	no	NA
TTBK1	ENSG00000146216	0.234	no	NA	yes	no	NA	no	NA
TCTE1	ENSG00000146221	1.449	no	NA	no	no	NA	no	NA
RPL7L1	ENSG00000146223	1.053	no	NA	no	no	NA	no	NA
NFKBIE	ENSG00000146232	0.43	no	NA	no	no	NA	no	NA
CYP39A1	ENSG00000146233	1.376	no	NA	no	no	NA	no	NA
TPBG	ENSG00000146242	1.16	no	NA	no	no	NA	no	NA
IRAK1BP1	ENSG00000146243	1.398	no	NA	no	no	NA	no	NA
PHIP	ENSG00000146247	0.113	yes	perez_et_al_2023	yes	no	NA	yes	Chung-Jansen syndrome, 617991 (3), Autosomal dominant
PRSS35	ENSG00000146250	1.659	no	NA	no	no	NA	no	NA
MMS22L	ENSG00000146263	0.438	no	NA	no	no	NA	no	NA
FAXC	ENSG00000146267	0.36	no	NA	no	no	NA	no	NA
GABRR1	ENSG00000146276	1.246	no	NA	no	no	NA	no	NA
PNRC1	ENSG00000146278	0.389	no	NA	no	no	NA	no	NA
PM20D2	ENSG00000146281	0.992	no	NA	no	no	NA	no	NA
RARS2	ENSG00000146282	0.923	no	NA	no	no	NA	no	Pontocerebellar hypoplasia, type 6, 611523 (3), Autosomal recessive
SCML4	ENSG00000146285	0.971	no	NA	no	no	NA	no	NA
TBC1D32	ENSG00000146350	0.904	no	NA	no	yes	cleft upper lip,cleft palate,cleft palate,cleft upper lip,cleft palate	no	Orofaciodigital syndrome IX, 258865 (3), Autosomal recessive; Alsahan-Harris syndrome, 621307 (3), Autosomal recessive; Retinitis pigmentosa 100, 621280 (3), Autosomal recessive
CLVS2	ENSG00000146352	0.861	no	NA	no	no	NA	no	NA
GPR6	ENSG00000146360	0.976	no	NA	no	no	NA	no	NA
RNF217	ENSG00000146373	0.998	no	NA	no	no	NA	no	NA
RSPO3	ENSG00000146374	0.604	yes	GWAS (OFC)	no	no	NA	no	NA
ARHGAP18	ENSG00000146376	0.859	no	NA	no	no	NA	no	NA
TAAR2	ENSG00000146378	1.814	no	NA	no	no	NA	no	NA
TAAR6	ENSG00000146383	1.072	no	NA	no	no	NA	no	NA
TAAR8	ENSG00000146385	1.524	no	NA	no	no	NA	no	NA
ABRACL	ENSG00000146386	1.371	no	NA	no	no	NA	no	NA
TAAR1	ENSG00000146399	1.432	no	NA	no	no	NA	no	NA
SLC18B1	ENSG00000146409	1.506	no	NA	no	no	NA	no	NA
MTFR2	ENSG00000146410	1.107	no	NA	no	no	NA	no	NA
SLC2A12	ENSG00000146411	0.869	no	NA	no	no	NA	no	NA
SHPRH	ENSG00000146414	0.421	no	NA	no	no	NA	no	NA
AIG1	ENSG00000146416	1.383	no	NA	no	no	NA	no	NA
DYNLT1	ENSG00000146425	1.497	no	NA	no	no	NA	no	NA
TIAM2	ENSG00000146426	0.433	no	NA	no	no	NA	no	NA
TMEM181	ENSG00000146433	0.521	no	NA	no	no	NA	no	NA
PNLDC1	ENSG00000146453	0.984	no	NA	no	no	NA	no	Spermatogenic failure 57, 619528 (3), Autosomal recessive
WTAP	ENSG00000146457	0.13	no	NA	yes	no	NA	no	NA
ZMYM4	ENSG00000146463	0.175	no	NA	yes	no	NA	no	NA
VIP	ENSG00000146469	1.412	no	NA	no	no	NA	no	NA
C6orf211	ENSG00000146476	1.006	no	NA	no	no	NA	no	NA
SLC22A3	ENSG00000146477	1.034	no	NA	no	no	NA	no	NA
VWDE	ENSG00000146530	1.117	no	NA	no	no	NA	no	NA
GNA12	ENSG00000146535	0.276	no	NA	yes	no	NA	no	NA
C7orf50	ENSG00000146540	1.787	no	NA	no	no	NA	no	NA
SDK1	ENSG00000146555	0.398	no	NA	no	no	NA	no	NA
CCZ1B	ENSG00000146574	1.293	no	NA	no	no	NA	no	NA
C7orf26	ENSG00000146576	0.298	no	NA	yes	no	NA	no	NA
RBAK	ENSG00000146587	0.918	no	NA	no	no	NA	no	NA
CREB5	ENSG00000146592	0.48	yes	GWAS (OFC)	no	no	NA	no	NA
FERD3L	ENSG00000146618	1.122	no	NA	no	no	NA	no	NA
EGFR	ENSG00000146648	0.349	no	NA	yes	yes	cleft palate	yes	Neonatal nephrocutaneous inflammatory syndrome, 616069 (3), Autosomal recessive; Nonsmall cell lung cancer, response to tyrosine kinase inhibitor in, 211980 (3), Somatic mutation, Autosomal dominant; Adenocarcinoma of lung, response to tyrosine kinase inhibitor in, 211980 (3), Somatic mutation, Autosomal dominant; {Nonsmall cell lung cancer, susceptibility to}, 211980 (3), Somatic mutation, Autosomal dominant
CDCA5	ENSG00000146670	1.143	no	NA	no	no	NA	no	NA
IGFBP3	ENSG00000146674	0.385	no	NA	no	no	NA	no	NA
PURB	ENSG00000146676	0.643	no	NA	no	no	NA	no	NA
IGFBP1	ENSG00000146678	1.193	no	NA	no	no	NA	no	NA
SRCRB4D	ENSG00000146700	1.183	no	NA	no	no	NA	no	NA
MDH2	ENSG00000146701	0.807	no	NA	no	no	NA	no	Developmental and epileptic encephalopathy 51, 617339 (3), Autosomal recessive
POMZP3	ENSG00000146707	1.348	no	NA	no	no	NA	no	NA
GBAS	ENSG00000146729	1.119	no	NA	no	no	NA	no	NA
CCT6A	ENSG00000146731	0.255	no	NA	yes	no	NA	no	NA
PSPH	ENSG00000146733	1.188	no	NA	no	no	NA	no	Phosphoserine phosphatase deficiency, 614023 (3), Autosomal recessive
TRIM50	ENSG00000146755	1.254	no	NA	no	no	NA	no	NA
ZNF92	ENSG00000146757	1.841	no	NA	no	no	NA	no	NA
ATXN7L1	ENSG00000146776	0.221	no	NA	yes	no	NA	no	NA
TMEM168	ENSG00000146802	0.649	no	NA	no	no	NA	no	NA
ASB15	ENSG00000146809	1.286	no	NA	no	no	NA	no	NA
C7orf43	ENSG00000146826	0.494	no	NA	no	no	NA	no	?Microcephaly 25, primary, autosomal recessive, 618351 (3), Autosomal recessive
SLC12A9	ENSG00000146828	1.159	no	NA	no	no	NA	no	NA
GIGYF1	ENSG00000146830	0.484	no	NA	no	no	NA	no	NA
TRIM4	ENSG00000146833	1.359	no	NA	no	no	NA	no	NA
MEPCE	ENSG00000146834	0.21	no	NA	yes	no	NA	no	NA
ZAN	ENSG00000146839	1.051	no	NA	no	no	NA	no	NA
TMEM209	ENSG00000146842	1.006	no	NA	no	no	NA	no	NA
AGBL3	ENSG00000146856	1.035	no	NA	no	no	NA	no	NA
STRA8	ENSG00000146857	0.845	no	NA	no	no	NA	no	NA
ZC3HAV1L	ENSG00000146858	1.165	no	NA	no	no	NA	no	NA
TMEM140	ENSG00000146859	1.632	no	NA	no	no	NA	no	NA
TLK2	ENSG00000146872	0.114	no	NA	yes	no	NA	yes	Intellectual developmental disorder, autosomal dominant 57, 618050 (3), Autosomal dominant
EPHA1	ENSG00000146904	1.045	no	NA	no	no	NA	no	NA
NOM1	ENSG00000146909	0.903	no	NA	no	no	NA	no	NA
CNPY1	ENSG00000146910	1.929	no	NA	no	no	NA	no	NA
NCAPG2	ENSG00000146918	0.303	no	NA	yes	no	NA	no	Khan-Khan-Katsanis syndrome, 618460 (3), Autosomal recessive
ASB10	ENSG00000146926	1.619	no	NA	no	no	NA	yes	Glaucoma 1, open angle, F, 603383 (3), Autosomal dominant
RAB19	ENSG00000146955	1.873	no	NA	no	no	NA	no	NA
C7orf55-LUC7L2	ENSG00000146963	0.53	no	NA	no	no	NA	no	NA
DENND2A	ENSG00000146966	0.41	no	NA	no	no	NA	no	NA
MCPH1	ENSG00000147316	1.441	no	NA	no	no	NA	no	Microcephaly 1, primary, autosomal recessive, 251200 (3), Autosomal recessive
MFHAS1	ENSG00000147324	0.824	no	NA	no	no	NA	no	NA
FBXO25	ENSG00000147364	0.742	no	NA	no	no	NA	no	NA
CSGALNACT1	ENSG00000147408	1.338	no	NA	no	yes	cleft palate,cleft upper lip	no	Skeletal dysplasia, mild, with joint laxity and advanced bone age, 618870 (3), Autosomal recessive
ATP6V1B2	ENSG00000147416	0.287	no	NA	yes	no	NA	yes	Zimmermann-Laband syndrome 2, 616455 (3), Autosomal dominant; Deafness, congenital, with onychodystrophy, autosomal dominant, 124480 (3), Autosomal dominant
CCDC25	ENSG00000147419	0.764	no	NA	no	no	NA	no	NA
HMBOX1	ENSG00000147421	0.233	no	NA	yes	no	NA	no	NA
CHRNB3	ENSG00000147432	0.955	no	NA	no	no	NA	no	NA
CHRNA6	ENSG00000147434	1.153	no	NA	no	no	NA	no	NA
GNRH1	ENSG00000147437	1.051	no	NA	no	no	NA	no	?Hypogonadotropic hypogonadism 12 with or without anosmia, 614841 (3), Autosomal recessive
BIN3	ENSG00000147439	1.597	no	NA	no	no	NA	no	NA
DOK2	ENSG00000147443	1.071	no	NA	no	no	NA	no	NA
SLC25A37	ENSG00000147454	0.633	no	NA	no	no	NA	no	NA
CHMP7	ENSG00000147457	0.38	no	NA	no	no	NA	no	NA
DOCK5	ENSG00000147459	0.441	no	NA	no	no	NA	no	NA
STAR	ENSG00000147465	1.613	no	NA	no	no	NA	no	Lipoid adrenal hyperplasia, 201710 (3), Autosomal recessive
PROSC	ENSG00000147471	0.696	no	NA	no	no	NA	no	Epilepsy, early-onset, 1, vitamin B6-dependent, 617290 (3), Autosomal recessive
ERLIN2	ENSG00000147475	0.833	no	NA	no	no	NA	yes	Spastic paraplegia 18A, autosomal dominant, 620512 (3), Autosomal dominant; Spastic paraplegia 18B, autosomal recessive, 611225 (3), Autosomal recessive
SNTG1	ENSG00000147481	0.445	yes	perez_et_al_2023	no	no	NA	no	NA
PXDNL	ENSG00000147485	1.091	no	NA	no	no	NA	no	NA
ST18	ENSG00000147488	0.284	no	NA	yes	no	NA	no	NA
RGS20	ENSG00000147509	1.002	no	NA	no	no	NA	no	NA
TACC1	ENSG00000147526	0.591	no	NA	no	no	NA	no	NA
GOLGA7	ENSG00000147533	0.634	no	NA	no	no	NA	no	NA
PPAPDC1B	ENSG00000147535	1.928	no	NA	no	no	NA	no	NA
GINS4	ENSG00000147536	1.075	no	NA	no	no	NA	no	NA
WHSC1L1	ENSG00000147548	0.142	no	NA	yes	no	NA	no	NA
DNAJC5B	ENSG00000147570	1.583	no	NA	no	no	NA	no	NA
CRH	ENSG00000147571	0.72	no	NA	no	no	NA	no	NA
TRIM55	ENSG00000147573	1.177	no	NA	no	no	NA	no	NA
ADHFE1	ENSG00000147576	1.045	no	NA	no	no	NA	no	NA
MRPS28	ENSG00000147586	1.875	no	NA	no	no	NA	no	?Combined oxidative phosphorylation deficiency 47, 618958 (3), Autosomal recessive
PMP2	ENSG00000147588	1.301	no	NA	no	no	NA	yes	Charcot-Marie-Tooth disease, demyelinating, type 1G, 618279 (3), Autosomal dominant
LACTB2	ENSG00000147592	1.089	no	NA	no	no	NA	no	NA
PRDM14	ENSG00000147596	0.6	no	NA	no	no	NA	no	NA
TERF1	ENSG00000147601	0.372	no	NA	no	no	NA	no	NA
RPL7	ENSG00000147604	0.181	no	NA	yes	no	NA	no	NA
SLC26A7	ENSG00000147606	0.805	no	NA	no	no	NA	no	NA
PSKH2	ENSG00000147613	1.702	no	NA	no	no	NA	no	NA
ATP6V0D2	ENSG00000147614	1.404	no	NA	no	no	NA	no	NA
SYBU	ENSG00000147642	0.718	no	NA	no	no	NA	no	NA
DPYS	ENSG00000147647	1.169	no	NA	no	no	NA	no	Dihydropyrimidinuria, 222748 (3), Autosomal recessive
MTDH	ENSG00000147649	0.431	no	NA	no	no	NA	no	NA
LRP12	ENSG00000147650	0.256	no	NA	yes	no	NA	yes	Oculopharyngodistal myopathy 1, 164310 (3), Autosomal dominant; Amyotrophic lateral sclerosis 28, 620452 (3), Autosomal dominant
EBAG9	ENSG00000147654	0.728	no	NA	no	no	NA	no	NA
RSPO2	ENSG00000147655	0.762	yes	perez_et_al_2023,HPO (OFC)	no	yes	cleft secondary palate,cleft secondary palate,cleft secondary palate,cleft palate,cleft upper lip,cleft secondary palate	no	?Humerofemoral hypoplasia with radiotibial ray deficiency, 618022 (3), Autosomal recessive; Tetraamelia syndrome 2, 618021 (3), Autosomal recessive
POLR2K	ENSG00000147669	1.879	no	NA	no	no	NA	no	NA
MAL2	ENSG00000147676	1.102	no	NA	no	no	NA	no	NA
EIF3H	ENSG00000147677	0.592	no	NA	no	no	NA	no	NA
UTP23	ENSG00000147679	0.903	no	NA	no	no	NA	no	NA
NDUFB9	ENSG00000147684	1.044	no	NA	no	no	NA	no	?Mitochondrial complex I deficiency, nuclear type 24, 618245 (3), Autosomal recessive
TATDN1	ENSG00000147687	1.584	no	NA	no	no	NA	no	NA
FAM83A	ENSG00000147689	1.408	no	NA	no	no	NA	no	NA
GSDMC	ENSG00000147697	1.25	no	NA	no	no	NA	no	NA
FAM135B	ENSG00000147724	0.222	no	NA	yes	no	NA	no	NA
ZNF7	ENSG00000147789	0.867	no	NA	no	no	NA	no	NA
ARHGAP39	ENSG00000147799	0.449	no	NA	no	no	NA	no	NA
SLC39A4	ENSG00000147804	0.704	no	NA	no	no	NA	no	Acrodermatitis enteropathica, 201100 (3), Autosomal recessive
NAPRT1	ENSG00000147813	1.427	no	NA	no	no	NA	no	NA
VLDLR	ENSG00000147852	0.718	no	NA	no	no	NA	no	Cerebellar hypoplasia, impaired intellectual development, and dysequilibrium syndrome 1, 224050 (3), Autosomal recessive
AK3	ENSG00000147853	1.391	no	NA	no	no	NA	no	NA
UHRF2	ENSG00000147854	0.245	no	NA	yes	no	NA	no	NA
NFIB	ENSG00000147862	0.225	no	NA	yes	no	NA	yes	Macrocephaly, acquired, with impaired intellectual development, 618286 (3), Autosomal dominant
CER1	ENSG00000147869	1.798	no	NA	no	no	NA	no	NA
PLIN2	ENSG00000147872	1.308	no	NA	no	no	NA	no	NA
HAUS6	ENSG00000147874	0.963	no	NA	no	no	NA	no	NA
CDKN2B	ENSG00000147883	1.833	no	NA	no	no	NA	no	NA
CDKN2A	ENSG00000147889	0.949	no	NA	no	no	NA	yes	{Melanoma and neural system tumor syndrome}, 155755 (3), Autosomal dominant; {Melanoma, cutaneous malignant, 2}, 155601 (3), Autosomal dominant; {Melanoma-pancreatic cancer syndrome}, 606719 (3), Autosomal dominant
C9orf72	ENSG00000147894	0.928	no	NA	no	no	NA	yes	Frontotemporal dementia and/or amyotrophic lateral sclerosis 1, 105550 (3), Autosomal dominant
IFNK	ENSG00000147896	1.896	no	NA	no	no	NA	no	NA
ZCCHC7	ENSG00000147905	0.911	no	NA	no	no	NA	no	NA
FBXO10	ENSG00000147912	0.648	no	NA	no	no	NA	no	NA
SPATA31A3	ENSG00000147926	1.885	no	NA	no	no	NA	no	NA
SIGMAR1	ENSG00000147955	0.736	no	NA	no	no	NA	no	?Neuronopathy, distal hereditary motor, autosomal recessive 2, 605726 (3), Autosomal recessive; ?Amyotrophic lateral sclerosis 16, juvenile, 614373 (3), Autosomal recessive
CBWD5	ENSG00000147996	1.946	no	NA	no	no	NA	no	NA
CEP78	ENSG00000148019	1.018	no	NA	no	no	NA	no	Cone-rod dystrophy and hearing loss, 617236 (3), Autosomal recessive
NTRK2	ENSG00000148053	0.112	no	NA	yes	no	NA	yes	Developmental and epileptic encephalopathy 58, 617830 (3), Autosomal dominant; Obesity, hyperphagia, and developmental delay, 613886 (3), Autosomal dominant
IDNK	ENSG00000148057	0.681	no	NA	no	no	NA	no	NA
SHC3	ENSG00000148082	0.54	no	NA	no	no	NA	no	NA
AUH	ENSG00000148090	0.964	no	NA	no	no	NA	no	3-methylglutaconic aciduria, type I, 250950 (3), Autosomal recessive
HIATL1	ENSG00000148110	0.68	no	NA	no	no	NA	no	NA
C9orf3	ENSG00000148120	0.939	no	NA	no	no	NA	no	Dystonia 31, 619565 (3), Autosomal recessive
LPPR1	ENSG00000148123	0.5	no	NA	no	no	NA	no	NA
OR13C4	ENSG00000148136	1.932	no	NA	no	no	NA	no	NA
ZNF462	ENSG00000148143	0.085	no	NA	yes	no	NA	yes	Weiss-Kruszka syndrome, 618619 (3), Autosomal dominant
INIP	ENSG00000148153	1.257	no	NA	no	no	NA	no	NA
UGCG	ENSG00000148154	0.349	no	NA	yes	no	NA	no	NA
ACTL7B	ENSG00000148156	1.571	no	NA	no	no	NA	no	NA
SNX30	ENSG00000148158	0.454	no	NA	no	no	NA	no	NA
STOM	ENSG00000148175	1.141	no	NA	no	no	NA	no	NA
GSN	ENSG00000148180	0.837	no	NA	no	no	NA	yes	Amyloidosis, Finnish type, 105120 (3), Autosomal dominant
MRRF	ENSG00000148187	1.592	no	NA	no	no	NA	no	NA
NR6A1	ENSG00000148200	0.305	no	NA	yes	no	NA	yes	Oculovertebral syndrome, 621277 (3), Autosomal dominant
CRB2	ENSG00000148204	0.888	no	NA	no	no	NA	no	Focal segmental glomerulosclerosis 9, 616220 (3), Autosomal recessive; Ventriculomegaly with cystic kidney disease, 219730 (3), Autosomal recessive
OR5C1	ENSG00000148215	1.742	no	NA	no	no	NA	no	NA
ALAD	ENSG00000148218	0.868	no	NA	no	no	NA	no	Porphyria, acute hepatic, 612740 (3), Autosomal recessive; {Lead poisoning, susceptibility to}, 612740 (3), Autosomal recessive
ASTN2	ENSG00000148219	0.246	no	NA	yes	no	NA	no	NA
WDR31	ENSG00000148225	1.187	no	NA	no	no	NA	no	NA
POLE3	ENSG00000148229	1.284	no	NA	no	no	NA	no	NA
SURF4	ENSG00000148248	0.546	no	NA	no	no	NA	no	NA
GBGT1	ENSG00000148288	1.59	no	NA	no	no	NA	no	NA
SURF1	ENSG00000148290	1.724	no	NA	no	no	NA	no	Charcot-Marie-Tooth disease, type 4K, 616684 (3), Autosomal recessive; Mitochondrial complex IV deficiency, nuclear type 1, 220110 (3), Autosomal recessive
SURF2	ENSG00000148291	1.381	no	NA	no	no	NA	no	NA
SURF6	ENSG00000148296	1.125	no	NA	no	no	NA	no	NA
MED22	ENSG00000148297	1.175	no	NA	no	no	NA	no	NA
REXO4	ENSG00000148300	1.087	no	NA	no	no	NA	no	NA
RPL7A	ENSG00000148303	0.191	no	NA	yes	no	NA	no	NA
GTF3C5	ENSG00000148308	0.89	no	NA	no	no	NA	no	NA
ASB6	ENSG00000148331	0.971	no	NA	no	no	NA	no	NA
PTGES2	ENSG00000148334	1.276	no	NA	no	no	NA	no	NA
NTMT1	ENSG00000148335	1.077	no	NA	no	no	NA	no	NA
CIZ1	ENSG00000148337	0.4	no	NA	no	no	NA	no	NA
SLC25A25	ENSG00000148339	0.584	no	NA	no	no	NA	no	NA
SH3GLB2	ENSG00000148341	0.743	no	NA	no	no	NA	no	NA
FAM73B	ENSG00000148343	0.667	no	NA	no	no	NA	no	NA
PTGES	ENSG00000148344	0.727	no	NA	no	no	NA	no	NA
LCN2	ENSG00000148346	1.716	no	NA	no	no	NA	no	NA
LRSAM1	ENSG00000148356	0.754	no	NA	no	no	NA	yes	Charcot-Marie-Tooth disease, axonal, type 2P, 614436 (3), Autosomal recessive, Autosomal dominant
HMCN2	ENSG00000148357	1.015	no	NA	no	no	NA	no	NA
GPR107	ENSG00000148358	0.419	no	NA	no	no	NA	no	NA
C9orf142	ENSG00000148362	1.06	no	NA	no	no	NA	no	NA
IDI2	ENSG00000148377	1.936	no	NA	no	no	NA	no	NA
INPP5E	ENSG00000148384	0.675	no	NA	no	yes	cleft palate	no	Impaired intellectual development, truncal obesity, retinal dystrophy, and micropenis syndrome, 610156 (3), Autosomal recessive; Joubert syndrome 1, 213300 (3), Autosomal recessive
LCN9	ENSG00000148386	1.055	no	NA	no	no	NA	no	NA
SEC16A	ENSG00000148396	0.324	no	NA	yes	no	NA	no	NA
DPH7	ENSG00000148399	1.217	no	NA	no	no	NA	no	NA
NOTCH1	ENSG00000148400	0.097	yes	perez_et_al_2023	yes	no	NA	yes	Adams-Oliver syndrome 5, 616028 (3), Autosomal dominant; Aortic valve disease 1, 109730 (3), Autosomal dominant
CACNA1B	ENSG00000148408	0.24	no	NA	yes	no	NA	no	Neurodevelopmental disorder with seizures and nonepileptic hyperkinetic movements, 618497 (3), Autosomal recessive
NACC2	ENSG00000148411	0.754	no	NA	no	no	NA	no	NA
PROSER2	ENSG00000148426	1.785	no	NA	no	no	NA	no	NA
USP6NL	ENSG00000148429	0.42	no	NA	no	no	NA	no	NA
COMMD3	ENSG00000148444	1.136	no	NA	no	no	NA	no	NA
MSRB2	ENSG00000148450	1.563	no	NA	no	no	NA	no	NA
PDSS1	ENSG00000148459	0.928	no	NA	no	no	NA	no	Coenzyme Q10 deficiency, primary, 2, 614651 (3), Autosomal recessive
FAM171A1	ENSG00000148468	0.302	no	NA	yes	no	NA	no	NA
FAM188A	ENSG00000148481	0.537	no	NA	no	no	NA	no	NA
SLC39A12	ENSG00000148482	0.763	no	NA	no	no	NA	no	NA
TMEM236	ENSG00000148483	1.922	no	NA	no	no	NA	no	NA
RSU1	ENSG00000148484	0.953	no	NA	no	no	NA	no	NA
ST8SIA6	ENSG00000148488	1.567	no	NA	no	no	NA	no	NA
PARD3	ENSG00000148498	0.306	no	NA	yes	no	NA	no	NA
ANKRD30A	ENSG00000148513	1.263	no	NA	no	no	NA	no	NA
ZEB1	ENSG00000148516	0.317	no	NA	yes	yes	cleft palate,unilateral cleft upper lip,unilateral cleft upper lip,cleft secondary palate,cleft palate,bilateral cleft palate,bilateral cleft upper lip,unilateral cleft upper lip,bilateral cleft upper lip,cleft palate,cleft secondary palate,cleft upper lip,cleft upper lip,cleft palate,cleft secondary palate,median cleft palate,unilateral cleft palate,cleft palate	yes	Corneal dystrophy, posterior polymorphous, 3, 609141 (3), Autosomal dominant; Corneal dystrophy, Fuchs endothelial, 6, 613270 (3), Autosomal dominant
FAM13C	ENSG00000148541	0.63	no	NA	no	no	NA	no	NA
NRBF2	ENSG00000148572	1.058	no	NA	no	no	NA	no	NA
A1CF	ENSG00000148584	0.88	no	NA	no	no	NA	no	NA
CDHR1	ENSG00000148600	1.311	no	NA	no	no	NA	no	Macular dystrophy, retinal, 613660 (3), Autosomal recessive; Cone-rod dystrophy 15, 613660 (3), Autosomal recessive; Retinitis pigmentosa 65, 613660 (3), Autosomal recessive
LRIT1	ENSG00000148602	1.566	no	NA	no	no	NA	no	NA
RGR	ENSG00000148604	1.694	no	NA	no	no	NA	no	NA
POLR3A	ENSG00000148606	0.876	no	NA	no	no	NA	no	Wiedemann-Rautenstrauch syndrome, 264090 (3), Autosomal recessive; Leukodystrophy, hypomyelinating, 7, with or without oligodontia and/or hypogonadotropic hypogonadism, 607694 (3), Autosomal recessive
HERC4	ENSG00000148634	0.246	no	NA	yes	no	NA	no	NA
C10orf11	ENSG00000148655	1.198	no	NA	no	no	NA	no	Albinism, oculocutaneous, type VII, 615179 (3), Autosomal recessive
CAMK2G	ENSG00000148660	0.241	no	NA	yes	no	NA	yes	Intellectual developmental disorder, autosomal dominant 59, 618522 (3), Autosomal dominant
ADIRF	ENSG00000148671	1.791	no	NA	no	no	NA	no	NA
GLUD1	ENSG00000148672	0.612	no	NA	no	no	NA	yes	Hyperinsulinism-hyperammonemia syndrome, 606762 (3), Autosomal dominant
ANKRD1	ENSG00000148677	1.336	no	NA	no	no	NA	no	NA
HTR7	ENSG00000148680	0.68	no	NA	no	no	NA	no	NA
RPP30	ENSG00000148688	1.112	no	NA	no	no	NA	no	NA
FRA10AC1	ENSG00000148690	1.167	no	NA	no	no	NA	no	Neurodevelopmental disorder with growth retardation, dysmorphic facies, and corpus callosum abnormalities, 620113 (3), Autosomal recessive
ADD3	ENSG00000148700	0.246	no	NA	yes	no	NA	no	Cerebral palsy, spastic quadriplegic, 3, 617008 (3), Autosomal recessive
HABP2	ENSG00000148702	1.204	no	NA	no	no	NA	yes	{?Thyroid cancer, nonmedullary, 5}, 616535 (3), Autosomal dominant; {Venous thromboembolism, susceptibility to}, 188050 (3), Autosomal dominant
VAX1	ENSG00000148704	0.515	yes	perez_et_al_2023,HPO (OFC),GWAS (OFC)	no	yes	cleft palate,cleft palate,cleft palate	no	?Microphthalmia, syndromic 11, 614402 (3), Autosomal recessive
DNAJB12	ENSG00000148719	0.494	no	NA	no	no	NA	no	NA
EIF4EBP2	ENSG00000148730	1.159	no	NA	no	no	NA	no	NA
NPFFR1	ENSG00000148734	1.918	no	NA	no	no	NA	no	NA
PLEKHS1	ENSG00000148735	1.647	no	NA	no	no	NA	no	NA
TCF7L2	ENSG00000148737	0.273	no	NA	yes	no	NA	yes	{Diabetes mellitus, type 2, susceptibility to}, 125853 (3), Autosomal dominant
MKI67	ENSG00000148773	0.764	no	NA	no	no	NA	no	NA
CYP17A1	ENSG00000148795	0.817	no	NA	no	no	NA	no	17,20-lyase deficiency, isolated, 202110 (3), Autosomal recessive; 17-alpha-hydroxylase/17,20-lyase deficiency, 202110 (3), Autosomal recessive
INA	ENSG00000148798	1.401	no	NA	no	no	NA	no	NA
FUOM	ENSG00000148803	1.626	no	NA	no	no	NA	no	NA
LRRC27	ENSG00000148814	1.397	no	NA	no	no	NA	no	NA
MTG1	ENSG00000148824	0.717	no	NA	no	no	NA	no	NA
NKX6-2	ENSG00000148826	1.313	no	NA	no	no	NA	no	Spastic ataxia 8, autosomal recessive, with hypomyelinating leukodystrophy, 617560 (3), Autosomal recessive
PAOX	ENSG00000148832	1.353	no	NA	no	no	NA	no	NA
GSTO1	ENSG00000148834	1.745	no	NA	no	no	NA	no	NA
TAF5	ENSG00000148835	0.211	no	NA	yes	no	NA	no	NA
PPRC1	ENSG00000148840	0.152	no	NA	yes	no	NA	no	NA
ITPRIP	ENSG00000148841	1.496	no	NA	no	no	NA	no	NA
CNNM2	ENSG00000148842	0.267	no	NA	yes	no	NA	yes	Hypomagnesemia 6, renal, 613882 (3), Autosomal dominant; Hypomagnesemia, seizures, and impaired intellectual development 1, 616418 (3), Autosomal recessive, Autosomal dominant
PDCD11	ENSG00000148843	0.594	no	NA	no	no	NA	no	NA
ADAM12	ENSG00000148848	0.594	no	NA	no	no	NA	no	NA
RGS10	ENSG00000148908	0.524	no	NA	no	no	NA	no	NA
BTBD10	ENSG00000148925	0.612	no	NA	no	no	NA	no	NA
ADM	ENSG00000148926	1.162	no	NA	no	no	NA	no	NA
GAS2	ENSG00000148935	0.811	no	NA	no	no	NA	no	?Deafness, autosomal recessive 125, 620877 (3), Autosomal recessive
SLC5A12	ENSG00000148942	0.699	no	NA	no	no	NA	no	NA
LIN7C	ENSG00000148943	0.8	no	NA	no	no	NA	no	NA
LRRC4C	ENSG00000148948	0.306	no	NA	yes	no	NA	no	NA
IMMP1L	ENSG00000148950	1.415	no	NA	no	no	NA	no	NA
SAA4	ENSG00000148965	1.688	no	NA	no	no	NA	no	NA
PGAP2	ENSG00000148985	0.363	yes	perez_et_al_2023,HPO (OFC)	no	yes	cleft palate,cleft upper lip,bilateral cleft upper lip	no	Hyperphosphatasia with impaired intellectual development syndrome 3, 614207 (3), Autosomal recessive
TUT1	ENSG00000149016	0.829	no	NA	no	no	NA	no	NA
SCGB1A1	ENSG00000149021	1.915	no	NA	no	no	NA	no	NA
SYT8	ENSG00000149043	1.936	no	NA	no	no	NA	no	NA
ZNF214	ENSG00000149050	1.499	no	NA	no	no	NA	no	NA
ZNF215	ENSG00000149054	1.348	no	NA	no	no	NA	no	NA
HSD17B12	ENSG00000149084	0.901	no	NA	no	no	NA	no	NA
APIP	ENSG00000149089	1.742	no	NA	no	no	NA	no	NA
PAMR1	ENSG00000149090	1.429	no	NA	no	no	NA	no	NA
DGKZ	ENSG00000149091	0.375	no	NA	no	no	NA	no	NA
EIF3M	ENSG00000149100	0.607	no	NA	no	no	NA	no	NA
TNKS1BP1	ENSG00000149115	0.377	no	NA	no	no	NA	no	NA
GLYAT	ENSG00000149124	1.714	no	NA	no	no	NA	no	NA
SERPING1	ENSG00000149131	0.322	no	NA	yes	no	NA	yes	Angioedema, hereditary, 1 and 2, 106100 (3), Autosomal recessive, Autosomal dominant; Complement component 4, partial deficiency of, 120790 (3), Autosomal dominant
OR5F1	ENSG00000149133	1.955	no	NA	no	no	NA	no	NA
SSRP1	ENSG00000149136	0.275	no	NA	yes	no	NA	no	NA
SLC43A1	ENSG00000149150	0.751	no	NA	no	no	NA	no	NA
PTPRJ	ENSG00000149177	0.634	no	NA	no	no	NA	no	Colon cancer, somatic, 114500 (3); Thrombocytopenia 10, 620484 (3), Autosomal recessive
C11orf49	ENSG00000149179	1.285	no	NA	no	no	NA	no	NA
ARFGAP2	ENSG00000149182	0.54	no	NA	no	no	NA	no	NA
CELF1	ENSG00000149187	0.171	no	NA	yes	no	NA	no	NA
C11orf73	ENSG00000149196	0.591	no	NA	no	no	NA	no	Leukodystrophy, hypomyelinating, 13, 616881 (3), Autosomal recessive
CCDC81	ENSG00000149201	1.219	no	NA	no	no	NA	no	NA
SESN3	ENSG00000149212	0.409	no	NA	no	no	NA	no	NA
ENDOD1	ENSG00000149218	1.645	no	NA	no	no	NA	no	NA
CCDC82	ENSG00000149231	0.856	no	NA	no	no	NA	no	NA
KLHL35	ENSG00000149243	1.898	no	NA	no	no	NA	no	NA
TENM4	ENSG00000149256	0.173	no	NA	yes	no	NA	yes	Essential tremor, hereditary, 5, 616736 (3), Autosomal dominant
SERPINH1	ENSG00000149257	0.746	no	NA	no	yes	cleft palate	no	{Preterm premature rupture of the membranes, susceptibility to}, 610504 (3), Multifactorial; Osteogenesis imperfecta, type X, 613848 (3), Autosomal recessive
CAPN5	ENSG00000149260	0.782	no	NA	no	no	NA	yes	Vitreoretinopathy, neovascular inflammatory, 193235 (3), Autosomal dominant
INTS4	ENSG00000149262	0.7	no	NA	no	no	NA	no	NA
PAK1	ENSG00000149269	0.563	yes	GWAS (OFC)	no	no	NA	yes	Intellectual developmental disorder with macrocephaly, seizures, and speech delay, 618158 (3), Autosomal dominant
RPS3	ENSG00000149273	0.38	no	NA	no	no	NA	no	NA
ZC3H12C	ENSG00000149289	0.252	no	NA	yes	no	NA	no	NA
TTC12	ENSG00000149292	1.048	no	NA	no	no	NA	no	Ciliary dyskinesia, primary, 45, 618801 (3), Autosomal recessive
NCAM1	ENSG00000149294	0.185	no	NA	yes	no	NA	no	NA
DRD2	ENSG00000149295	0.439	no	NA	no	no	NA	no	NA
C11orf52	ENSG00000149300	1.69	no	NA	no	no	NA	no	NA
HTR3B	ENSG00000149305	0.957	no	NA	no	no	NA	no	NA
NPAT	ENSG00000149308	0.367	no	NA	no	no	NA	no	NA
ATM	ENSG00000149311	0.71	no	NA	no	no	NA	yes	Lymphoma, B-cell non-Hodgkin, somatic (3); Ataxia-telangiectasia, 208900 (3), Autosomal recessive; {Breast cancer, susceptibility to}, 114480 (3), Somatic mutation, Autosomal dominant; T-cell prolymphocytic leukemia, somatic (3); Lymphoma, mantle cell, somatic (3)
AASDHPPT	ENSG00000149313	0.717	no	NA	no	no	NA	no	NA
GLB1L2	ENSG00000149328	1.12	no	NA	no	no	NA	no	NA
SLX4IP	ENSG00000149346	1.491	no	NA	no	no	NA	no	NA
LAMTOR1	ENSG00000149357	0.557	no	NA	no	no	NA	no	NA
P4HA3	ENSG00000149380	0.943	no	NA	no	no	NA	no	NA
GRIK4	ENSG00000149403	0.409	no	NA	no	no	NA	no	NA
ST14	ENSG00000149418	0.375	no	NA	no	no	NA	no	Ichthyosis, congenital, autosomal recessive 11, 602400 (3), Autosomal recessive
HYOU1	ENSG00000149428	0.331	no	NA	yes	no	NA	no	?Immunodeficiency 59 and hypoglycemia, 233600 (3), Autosomal recessive
GGTLC1	ENSG00000149435	1.675	no	NA	no	no	NA	no	NA
C20orf78	ENSG00000149443	1.18	no	NA	no	no	NA	no	NA
ADAM33	ENSG00000149451	0.922	no	NA	no	no	NA	no	NA
SLC22A8	ENSG00000149452	1.145	no	NA	no	no	NA	no	NA
CSRP2BP	ENSG00000149474	0.828	no	NA	no	no	NA	no	NA
DAK	ENSG00000149476	1.129	no	NA	no	no	NA	no	Triokinase and FMN cyclase deficiency syndrome, 618805 (3), Autosomal recessive
MTA2	ENSG00000149480	0.364	no	NA	no	no	NA	no	NA
TMEM138	ENSG00000149483	1.106	no	NA	no	no	NA	no	Joubert syndrome 16, 614465 (3), Autosomal recessive
FADS1	ENSG00000149485	0.445	no	NA	no	no	NA	no	NA
TMC2	ENSG00000149488	1.151	no	NA	no	no	NA	no	NA
ROM1	ENSG00000149489	1.099	no	NA	no	no	NA	yes	Retinitis pigmentosa 7, digenic form, 608133 (3), Digenic dominant, Autosomal recessive, Autosomal dominant
EML3	ENSG00000149499	0.562	no	NA	no	no	NA	no	NA
INCENP	ENSG00000149503	0.336	no	NA	yes	no	NA	no	NA
ZP1	ENSG00000149506	1.33	no	NA	no	no	NA	no	Oocyte/zygote/embryo maturation arrest 1, 615774 (3), Autosomal recessive
OOSP2	ENSG00000149507	1.328	no	NA	no	no	NA	no	NA
MS4A3	ENSG00000149516	1.401	no	NA	no	no	NA	no	NA
PLCH2	ENSG00000149527	0.956	no	NA	no	no	NA	no	NA
FRG1B	ENSG00000149531	1.263	no	NA	no	no	NA	no	NA
CPSF7	ENSG00000149532	0.199	no	NA	yes	no	NA	no	NA
MS4A2	ENSG00000149534	1.733	no	NA	no	no	NA	no	NA
B3GAT3	ENSG00000149541	1.331	yes	perez_et_al_2023,HPO (OFC)	no	no	NA	no	Multiple joint dislocations, short stature, craniofacial dysmorphism, with or without congenital heart defects, 245600 (3), Autosomal recessive
EI24	ENSG00000149547	0.418	no	NA	no	no	NA	no	NA
CCDC15	ENSG00000149548	1.057	no	NA	no	no	NA	no	NA
CHEK1	ENSG00000149554	0.931	no	NA	no	no	NA	yes	Oocyte/zygote/embryo maturation arrest 21, 620610 (3), Autosomal dominant
FEZ1	ENSG00000149557	0.414	no	NA	no	no	NA	no	NA
ESAM	ENSG00000149564	0.59	no	NA	no	no	NA	no	Neurodevelopmental disorder with intracranial hemorrhage, seizures, and spasticity, 620371 (3), Autosomal recessive
KIRREL3	ENSG00000149571	0.318	no	NA	yes	no	NA	no	NA
MPZL2	ENSG00000149573	1.864	no	NA	no	no	NA	no	Deafness, autosomal recessive 111, 618145 (3), Autosomal recessive
SCN2B	ENSG00000149575	1.401	no	NA	no	no	NA	yes	Atrial fibrillation, familial, 14, 615378 (3), Autosomal dominant
SIDT2	ENSG00000149577	0.667	no	NA	no	no	NA	no	NA
TMEM25	ENSG00000149582	1.558	no	NA	no	no	NA	no	NA
TAGLN	ENSG00000149591	0.907	no	NA	no	no	NA	no	NA
JPH2	ENSG00000149596	0.781	no	NA	no	no	NA	yes	Cardiomyopathy, dilated, 2E, 619492 (3), Autosomal recessive; Cardiomyopathy, hypertrophic, 17, 613873 (3), Autosomal dominant
DUSP15	ENSG00000149599	1.496	no	NA	no	no	NA	no	NA
COMMD7	ENSG00000149600	1.358	no	NA	no	no	NA	no	NA
C20orf144	ENSG00000149609	1.949	no	NA	no	no	NA	no	NA
KIAA1755	ENSG00000149633	1.033	no	NA	no	no	NA	no	NA
SPATA25	ENSG00000149634	1.454	no	NA	no	no	NA	no	NA
OCSTAMP	ENSG00000149635	1.119	no	NA	no	no	NA	no	NA
DSN1	ENSG00000149636	1.062	no	NA	no	no	NA	no	NA
SOGA1	ENSG00000149639	0.194	no	NA	yes	no	NA	no	NA
CNBD2	ENSG00000149646	1.243	no	NA	no	no	NA	no	NA
SPINT4	ENSG00000149651	1.376	no	NA	no	no	NA	no	NA
CDH22	ENSG00000149654	0.423	no	NA	no	no	NA	no	NA
LSM14B	ENSG00000149657	0.234	no	NA	yes	no	NA	no	NA
YTHDF1	ENSG00000149658	0.241	no	NA	yes	no	NA	no	NA
CABLES2	ENSG00000149679	0.842	no	NA	no	no	NA	no	NA
ORAOV1	ENSG00000149716	1.382	no	NA	no	no	NA	no	NA
GPHA2	ENSG00000149735	1.935	no	NA	no	no	NA	no	NA
SLC22A9	ENSG00000149742	1.61	no	NA	no	no	NA	no	NA
TRPT1	ENSG00000149743	0.997	no	NA	no	no	NA	no	NA
NUDT22	ENSG00000149761	1.351	no	NA	no	no	NA	no	NA
FERMT3	ENSG00000149781	0.562	no	NA	no	no	NA	no	Leukocyte adhesion deficiency, type III, 612840 (3), Autosomal recessive
PLCB3	ENSG00000149782	0.312	no	NA	yes	no	NA	no	Spondylometaphyseal dysplasia with corneal dystrophy, 618961 (3), Autosomal recessive
MRPL49	ENSG00000149792	1.497	no	NA	no	no	NA	no	Combined oxidative phosphorylation deficiency 60, 621195 (3), Autosomal recessive
CDC42EP2	ENSG00000149798	1.767	no	NA	no	no	NA	no	NA
FAU	ENSG00000149806	0.476	no	NA	no	no	NA	no	NA
TM7SF2	ENSG00000149809	1.017	no	NA	no	yes	cleft palate	no	NA
VPS51	ENSG00000149823	0.924	no	NA	no	no	NA	no	Pontocerebellar hypoplasia, type 13, 618606 (3), Autosomal recessive
TBX6	ENSG00000149922	0.688	no	NA	no	no	NA	yes	Spondylocostal dysostosis 5, 122600 (3), Autosomal recessive, Autosomal dominant
PPP4C	ENSG00000149923	0.489	no	NA	no	no	NA	no	NA
ALDOA	ENSG00000149925	0.755	no	NA	no	no	NA	no	Glycogen storage disease XII, 611881 (3), Autosomal recessive
FAM57B	ENSG00000149926	0.516	no	NA	no	no	NA	no	Cone-rod dystrophy 22, 619531 (3), Autosomal recessive
DOC2A	ENSG00000149927	0.69	no	NA	no	no	NA	no	NA
HIRIP3	ENSG00000149929	0.867	no	NA	no	no	NA	no	NA
TAOK2	ENSG00000149930	0.241	no	NA	yes	no	NA	no	NA
TMEM219	ENSG00000149932	1.47	no	NA	no	no	NA	no	NA
HMGA2	ENSG00000149948	0.449	no	NA	no	no	NA	yes	Silver-Russell syndrome 5, 618908 (3), Autosomal dominant
MMP3	ENSG00000149968	1.416	no	NA	no	no	NA	no	NA
CNTN5	ENSG00000149972	0.485	no	NA	no	no	NA	no	NA
KLRF1	ENSG00000150045	1.484	no	NA	no	no	NA	no	NA
CLEC1A	ENSG00000150048	1.929	no	NA	no	no	NA	no	NA
MKX	ENSG00000150051	0.398	no	NA	no	no	NA	no	NA
MPP7	ENSG00000150054	0.943	no	NA	no	no	NA	no	NA
ITGB1	ENSG00000150093	0.306	no	NA	yes	yes	cleft palate	no	NA
FXYD4	ENSG00000150201	1.492	no	NA	no	no	NA	no	NA
TRIM48	ENSG00000150244	1.985	no	NA	no	no	NA	no	NA
OR8K1	ENSG00000150261	1.912	no	NA	no	no	NA	no	NA
OR5M9	ENSG00000150269	1.62	no	NA	no	no	NA	no	NA
PCDH15	ENSG00000150275	0.794	no	NA	no	no	NA	no	Usher syndrome, type 1D/F digenic, 601067 (3), Digenic recessive, Autosomal recessive; Deafness, autosomal recessive 23, 609533 (3), Autosomal recessive; Usher syndrome, type 1F, 602083 (3), Autosomal recessive
CTF1	ENSG00000150281	1.744	no	NA	no	no	NA	no	NA
CWC15	ENSG00000150316	0.256	no	NA	yes	no	NA	no	NA
FCGR1A	ENSG00000150337	1.083	no	NA	no	no	NA	no	NA
ARID5B	ENSG00000150347	0.11	yes	perez_et_al_2023	yes	yes	cleft palate,cleft palate,complete cleft palate	no	NA
KLHL1	ENSG00000150361	0.709	yes	GWAS (OFC)	no	no	NA	no	NA
CDH8	ENSG00000150394	0.295	no	NA	yes	no	NA	no	NA
DCUN1D2	ENSG00000150401	1.513	no	NA	no	no	NA	no	NA
TMCO3	ENSG00000150403	1.197	no	NA	no	no	NA	no	NA
TMEM218	ENSG00000150433	1.826	no	NA	no	no	NA	no	Joubert syndrome 39, 619562 (3), Autosomal recessive
TIRAP	ENSG00000150455	1.656	no	NA	no	no	NA	no	NA
N6AMT2	ENSG00000150456	1.573	no	NA	no	no	NA	no	NA
LATS2	ENSG00000150457	0.297	no	NA	yes	no	NA	no	NA
SAP18	ENSG00000150459	0.915	no	NA	no	no	NA	no	NA
LPHN3	ENSG00000150471	0.185	no	NA	yes	no	NA	no	NA
KIAA1328	ENSG00000150477	0.926	no	NA	no	no	NA	no	NA
FAM124A	ENSG00000150510	1.434	no	NA	no	no	NA	no	NA
MIA2	ENSG00000150526	0.662	no	NA	no	no	NA	no	NA
HNMT	ENSG00000150540	0.796	no	NA	no	no	NA	yes	Intellectual developmental disorder, autosomal recessive 51, 616739 (3), Autosomal recessive; {Asthma, susceptibility to}, 600807 (3), Autosomal dominant
LYPD1	ENSG00000150551	1.738	no	NA	no	no	NA	no	NA
LYPD6B	ENSG00000150556	1.126	no	NA	no	no	NA	no	NA
PDCD4	ENSG00000150593	0.928	no	NA	no	no	NA	no	NA
ADRA2A	ENSG00000150594	1.231	no	NA	no	no	NA	yes	?Lipodystrophy, familial partial, type 8, 620679 (3), Autosomal dominant
GPM6A	ENSG00000150625	0.218	no	NA	yes	no	NA	no	NA
WDR17	ENSG00000150627	0.85	no	NA	no	no	NA	no	NA
SPATA4	ENSG00000150628	1.508	no	NA	no	no	NA	no	NA
VEGFC	ENSG00000150630	0.478	no	NA	no	no	NA	yes	Lymphatic malformation 4, 615907 (3), Autosomal dominant
CCDC102B	ENSG00000150636	1.294	no	NA	no	no	NA	no	NA
CD226	ENSG00000150637	0.698	no	NA	no	no	NA	no	NA
CNDP1	ENSG00000150656	1.002	no	NA	no	no	NA	no	NA
FSIP1	ENSG00000150667	1.252	no	NA	no	no	NA	no	NA
DLG2	ENSG00000150672	0.338	no	NA	yes	no	NA	no	NA
CCDC83	ENSG00000150676	1.102	no	NA	no	no	NA	no	NA
RGS18	ENSG00000150681	1.084	no	NA	no	no	NA	no	NA
PRSS23	ENSG00000150687	1.003	no	NA	no	no	NA	no	NA
MTMR12	ENSG00000150712	0.275	no	NA	yes	no	NA	no	NA
PPP1R1C	ENSG00000150722	1.742	no	NA	no	no	NA	no	NA
C11orf53	ENSG00000150750	1.363	no	NA	no	no	NA	no	NA
CCT5	ENSG00000150753	0.188	no	NA	yes	no	NA	no	?Neuropathy, hereditary sensory, with spastic paraplegia, 256840 (3), Autosomal recessive
FAM173B	ENSG00000150756	1.662	no	NA	no	no	NA	no	NA
DOCK1	ENSG00000150760	0.341	no	NA	yes	no	NA	no	NA
DIXDC1	ENSG00000150764	0.75	no	NA	no	no	NA	no	NA
DLAT	ENSG00000150768	0.863	no	NA	no	no	NA	no	Pyruvate dehydrogenase E2 deficiency, 245348 (3), Autosomal recessive
PIH1D2	ENSG00000150773	1.482	no	NA	no	no	NA	no	NA
C11orf57	ENSG00000150776	0.614	no	NA	no	no	NA	no	NA
TIMM8B	ENSG00000150779	1.797	no	NA	no	no	NA	no	NA
IL18	ENSG00000150782	1.284	no	NA	no	no	NA	no	NA
TEX12	ENSG00000150783	1.779	no	NA	no	no	NA	no	NA
PTS	ENSG00000150787	1.685	no	NA	no	no	NA	no	Hyperphenylalaninemia, BH4-deficient, A, 261640 (3), Autosomal recessive
PIP4K2A	ENSG00000150867	0.56	no	NA	no	no	NA	no	NA
C2orf50	ENSG00000150873	1.739	no	NA	no	no	NA	no	NA
FREM2	ENSG00000150893	0.475	yes	perez_et_al_2023	no	no	NA	no	Fraser syndrome 2, 617666 (3), Autosomal recessive; Cryptophthalmos, unilateral or bilateral, isolated, 123570 (3), Autosomal recessive
FOXO1	ENSG00000150907	0.173	no	NA	yes	no	NA	no	NA
CRIM1	ENSG00000150938	0.238	no	NA	yes	no	NA	no	NA
SEC24D	ENSG00000150961	0.584	no	NA	no	no	NA	no	Cole-Carpenter syndrome 2, 616294 (3), Autosomal recessive
ABCB9	ENSG00000150967	0.653	no	NA	no	no	NA	no	NA
RILPL2	ENSG00000150977	1.148	no	NA	no	no	NA	no	NA
DHX37	ENSG00000150990	0.289	no	NA	yes	no	NA	yes	Neurodevelopmental disorder with brain anomalies and with or without vertebral or cardiac anomalies, 618731 (3), Autosomal recessive; 46XY sex reversal 11, 273250 (3), Autosomal dominant
UBC	ENSG00000150991	0.636	no	NA	no	no	NA	no	NA
ITPR1	ENSG00000150995	0.134	no	NA	yes	no	NA	yes	Gillespie syndrome, 206700 (3), Autosomal recessive, Autosomal dominant; Spinocerebellar ataxia 29, congenital nonprogressive, 117360 (3), Autosomal dominant; Spinocerebellar ataxia 15, 606658 (3), Autosomal dominant
TKTL2	ENSG00000151005	1.172	no	NA	no	no	NA	no	NA
PRSS53	ENSG00000151006	1.363	no	NA	no	no	NA	no	NA
SLC7A11	ENSG00000151012	0.761	no	NA	no	no	NA	no	NA
CCRN4L	ENSG00000151014	0.689	no	NA	no	no	NA	no	NA
ENKUR	ENSG00000151023	1.2	no	NA	no	no	NA	no	NA
GPR158	ENSG00000151025	0.467	no	NA	no	no	NA	no	NA
LYZL2	ENSG00000151033	1.789	no	NA	no	no	NA	no	NA
CACNA2D4	ENSG00000151062	1.011	no	NA	no	no	NA	no	Retinal cone dystrophy 4, 610478 (3), Autosomal recessive
DCP1B	ENSG00000151065	1.055	no	NA	no	no	NA	no	NA
CACNA1C	ENSG00000151067	0.102	no	NA	yes	no	NA	yes	Timothy syndrome, 601005 (3), Autosomal dominant; Long QT syndrome 8, 618447 (3), Autosomal dominant; Neurodevelopmental disorder with hypotonia, language delay, and skeletal defects with or without seizures, 620029 (3), Autosomal dominant; Brugada syndrome 3, 611875 (3), Autosomal dominant
KCNA6	ENSG00000151079	0.526	no	NA	no	no	NA	no	NA
THRB	ENSG00000151090	0.223	no	NA	yes	no	NA	yes	Thyroid hormone resistance, autosomal recessive, 274300 (3), Autosomal recessive; Thyroid hormone resistance, 188570 (3), Autosomal dominant; Thyroid hormone resistance, selective pituitary, 145650 (3), Autosomal dominant
NGLY1	ENSG00000151092	0.95	no	NA	no	no	NA	no	Congenital disorder of deglycosylation 1, 615273 (3), Autosomal recessive
OXSM	ENSG00000151093	1.156	no	NA	no	no	NA	no	NA
UEVLD	ENSG00000151116	0.918	no	NA	no	no	NA	no	NA
TMEM86A	ENSG00000151117	1.031	no	NA	no	no	NA	no	NA
C12orf45	ENSG00000151131	1.224	no	NA	no	no	NA	no	NA
C12orf23	ENSG00000151135	1.791	no	NA	no	no	NA	no	NA
BTBD11	ENSG00000151136	0.204	no	NA	yes	no	NA	no	NA
UBE3B	ENSG00000151148	0.545	no	NA	no	no	NA	no	Kaufman oculocerebrofacial syndrome, 244450 (3), Autosomal recessive
ANK3	ENSG00000151150	0.089	yes	GWAS (OFC)	yes	no	NA	no	Intellectual developmental disorder, autosomal recessive 37, 615493 (3), Autosomal recessive
IPMK	ENSG00000151151	0.33	no	NA	yes	no	NA	no	NA
RAD9B	ENSG00000151164	1.368	no	NA	no	no	NA	no	NA
PLBD2	ENSG00000151176	1.033	no	NA	no	no	NA	no	NA
DLG5	ENSG00000151208	0.262	yes	HPO (OFC)	yes	no	NA	no	Yuksel-Vogel-Bauser syndrome, 620703 (3), Autosomal recessive
MAT1A	ENSG00000151224	0.809	no	NA	no	no	NA	yes	Hypermethioninemia, persistent, autosomal dominant, due to methionine adenosyltransferase I/III deficiency, 250850 (3), Autosomal recessive, Autosomal dominant; Methionine adenosyltransferase deficiency, autosomal recessive, 250850 (3), Autosomal recessive, Autosomal dominant
SLC2A13	ENSG00000151229	0.377	no	NA	no	no	NA	no	NA
GXYLT1	ENSG00000151233	0.519	no	NA	no	no	NA	no	NA
TWF1	ENSG00000151239	0.855	no	NA	no	no	NA	no	NA
DIP2C	ENSG00000151240	0.149	no	NA	yes	no	NA	no	NA
EIF4E	ENSG00000151247	0.354	no	NA	no	no	NA	no	NA
MAGI1	ENSG00000151276	0.334	no	NA	yes	no	NA	no	NA
TEX30	ENSG00000151287	1.313	no	NA	no	no	NA	no	NA
CSNK1G3	ENSG00000151292	0.206	no	NA	yes	no	NA	no	NA
SRFBP1	ENSG00000151304	1.258	no	NA	no	no	NA	no	NA
AKAP6	ENSG00000151320	0.253	no	NA	yes	no	NA	no	NA
NPAS3	ENSG00000151322	0.211	no	NA	yes	no	NA	no	NA
FAM177A1	ENSG00000151327	1.139	no	NA	no	no	NA	no	Neurodevelopmental disorder with white matter abnormalities and gait disturbance, 621152 (3), Autosomal recessive
MBIP	ENSG00000151332	0.899	no	NA	no	no	NA	no	NA
MIPOL1	ENSG00000151338	1.1	no	NA	no	no	NA	no	NA
EXT2	ENSG00000151348	0.766	no	NA	no	no	NA	yes	Seizures, scoliosis, and macrocephaly syndrome, 616682 (3), Autosomal recessive; Exostoses, multiple, type 2, 133701 (3), Autosomal dominant
TMEM18	ENSG00000151353	1.317	no	NA	no	no	NA	no	NA
ALLC	ENSG00000151360	1.483	no	NA	no	no	NA	no	NA
KCTD14	ENSG00000151364	1.771	no	NA	no	no	NA	no	NA
THRSP	ENSG00000151365	1.692	no	NA	no	no	NA	no	NA
NDUFC2	ENSG00000151366	0.8	no	NA	no	no	NA	no	Mitochondrial complex I deficiency, nuclear type 36, 619170 (3), Autosomal recessive
ME3	ENSG00000151376	1.072	no	NA	no	no	NA	no	NA
MSGN1	ENSG00000151379	1.472	no	NA	no	no	NA	no	NA
ADAMTS12	ENSG00000151388	0.688	no	NA	no	no	NA	no	NA
NUBPL	ENSG00000151413	0.929	no	NA	no	no	NA	no	Mitochondrial complex I deficiency, nuclear type 21, 618242 (3), Autosomal recessive
NEK7	ENSG00000151414	0.386	no	NA	no	no	NA	no	NA
ATP6V1G3	ENSG00000151418	1.234	no	NA	no	no	NA	no	NA
FER	ENSG00000151422	0.357	no	NA	no	no	NA	no	NA
VIPAS39	ENSG00000151445	0.798	no	NA	no	no	NA	no	Arthrogryposis, renal dysfunction, and cholestasis 2, 613404 (3), Autosomal recessive
ANKRD50	ENSG00000151458	0.305	no	NA	yes	no	NA	no	NA
UPF2	ENSG00000151461	0.099	no	NA	yes	no	NA	no	NA
CDC123	ENSG00000151465	0.811	no	NA	no	no	NA	no	NA
SCLT1	ENSG00000151466	0.888	no	NA	no	yes	cleft palate	no	NA
CCDC3	ENSG00000151468	1.087	no	NA	no	no	NA	no	NA
C4orf33	ENSG00000151470	1.34	no	NA	no	no	NA	no	NA
FRMD4A	ENSG00000151474	0.135	no	NA	yes	no	NA	no	?Corpus callosum, agenesis of, with facial anomalies and cerebellar ataxia, 616819 (3), Autosomal recessive
SLC25A31	ENSG00000151475	1.387	no	NA	no	no	NA	no	NA
PTPRO	ENSG00000151490	0.474	no	NA	no	no	NA	no	Nephrotic syndrome, type 6, 614196 (3), Autosomal recessive
EPS8	ENSG00000151491	0.311	no	NA	yes	no	NA	no	?Deafness, autosomal recessive 102, 615974 (3), Autosomal recessive
ACAD8	ENSG00000151498	1.27	no	NA	no	no	NA	no	Isobutyryl-CoA dehydrogenase deficiency, 611283 (3), Autosomal recessive
THYN1	ENSG00000151500	1.924	no	NA	no	no	NA	no	NA
VPS26B	ENSG00000151502	0.317	no	NA	yes	no	NA	no	NA
NCAPD3	ENSG00000151503	0.489	no	NA	no	no	NA	no	Microcephaly 22, primary, autosomal recessive, 617984 (3), Autosomal recessive
VTI1A	ENSG00000151532	0.86	no	NA	no	no	NA	no	NA
QDPR	ENSG00000151552	1.056	no	NA	no	no	NA	no	Hyperphenylalaninemia, BH4-deficient, C, 261630 (3), Autosomal recessive
FAM160B1	ENSG00000151553	0.25	no	NA	yes	no	NA	no	NA
ANO4	ENSG00000151572	0.437	no	NA	no	no	NA	no	NA
TEX9	ENSG00000151575	1.573	no	NA	no	no	NA	no	NA
QTRTD1	ENSG00000151576	1.168	no	NA	no	no	NA	no	NA
DRD3	ENSG00000151577	0.807	no	NA	no	no	NA	yes	{Essential tremor, hereditary, 1}, 190300 (3), Autosomal dominant; {Schizophrenia, susceptibility to}, 181500 (3), Autosomal dominant
MMAA	ENSG00000151611	1.29	no	NA	no	no	NA	no	Methylmalonic aciduria, vitamin B12-responsive, cblA type, 251100 (3), Autosomal recessive
ZNF827	ENSG00000151612	0.234	no	NA	yes	no	NA	no	NA
POU4F2	ENSG00000151615	0.946	no	NA	no	no	NA	no	NA
EDNRA	ENSG00000151617	0.254	yes	perez_et_al_2023,HPO (OFC)	yes	no	NA	yes	{Migraine, resistance to}, 157300 (3), Autosomal dominant; Mandibulofacial dysostosis with alopecia, 616367 (3), Autosomal dominant
NR3C2	ENSG00000151623	0.35	no	NA	yes	no	NA	yes	Pseudohypoaldosteronism type I, autosomal dominant, 177735 (3), Autosomal dominant; Hypertension, early-onset, autosomal dominant, with exacerbation in pregnancy, 605115 (3)
AKR1C2	ENSG00000151632	1.46	no	NA	no	no	NA	no	46XY sex reversal 8, 614279 (3), Autosomal recessive
DPYSL4	ENSG00000151640	0.889	no	NA	no	no	NA	no	NA
VENTX	ENSG00000151650	1.916	no	NA	no	no	NA	no	NA
ADAM8	ENSG00000151651	0.926	no	NA	no	no	NA	no	NA
ITIH2	ENSG00000151655	1.092	no	NA	no	no	NA	no	NA
KIN	ENSG00000151657	0.734	no	NA	no	no	NA	no	NA
PIGF	ENSG00000151665	1.264	no	NA	no	no	NA	no	Onychodystrophy, osteodystrophy, impaired intellectual development, and seizures syndrome, 619356 (3), Autosomal recessive
ANKAR	ENSG00000151687	1.072	no	NA	no	no	NA	no	NA
INPP1	ENSG00000151689	1.273	no	NA	no	no	NA	no	NA
MFSD6	ENSG00000151690	0.822	no	NA	no	no	NA	no	NA
RNF144A	ENSG00000151692	0.347	no	NA	yes	no	NA	no	NA
ASAP2	ENSG00000151693	0.22	no	NA	yes	no	NA	no	NA
ADAM17	ENSG00000151694	0.28	no	NA	yes	no	NA	no	?Inflammatory skin and bowel disease, neonatal, 1, 614328 (3), Autosomal recessive
FLI1	ENSG00000151702	0.28	no	NA	yes	no	NA	yes	Bleeding disorder, platelet-type, 21, 617443 (3), Autosomal recessive, Autosomal dominant
KCNJ1	ENSG00000151704	1.285	no	NA	no	no	NA	no	Bartter syndrome, type 2, 241200 (3), Autosomal recessive
TMEM45B	ENSG00000151715	1.814	no	NA	no	no	NA	no	NA
WWC2	ENSG00000151718	0.554	no	NA	no	no	NA	no	NA
CENPU	ENSG00000151725	0.982	no	NA	no	no	NA	no	NA
ACSL1	ENSG00000151726	0.476	no	NA	no	no	NA	no	NA
SLC25A4	ENSG00000151729	0.636	no	NA	no	no	NA	yes	Mitochondrial DNA depletion syndrome 12B (cardiomyopathic type) AR, 615418 (3), Autosomal recessive; Progressive external ophthalmoplegia with mitochondrial DNA deletions, autosomal dominant 2, 609283 (3), Autosomal dominant; Mitochondrial DNA depletion syndrome 12A (cardiomyopathic type) AD, 617184 (3), Autosomal dominant
AMN1	ENSG00000151743	0.604	no	NA	no	no	NA	no	NA
BICD1	ENSG00000151746	0.571	no	NA	no	no	NA	no	NA
SAV1	ENSG00000151748	0.698	no	NA	no	no	NA	no	NA
CCDC122	ENSG00000151773	1.247	no	NA	no	no	NA	no	NA
SERP2	ENSG00000151778	0.831	no	NA	no	no	NA	no	NA
NBAS	ENSG00000151779	0.777	yes	perez_et_al_2023	no	no	NA	no	Short stature, optic nerve atrophy, and Pelger-Huet anomaly, 614800 (3), Autosomal recessive; Infantile liver failure syndrome 2, 616483 (3), Autosomal recessive
ZNF385D	ENSG00000151789	0.47	no	NA	no	no	NA	no	NA
TDO2	ENSG00000151790	1.039	no	NA	no	no	NA	no	[?Hypertryptophanemia], 600627 (3), Autosomal recessive
GUF1	ENSG00000151806	1.137	no	NA	no	no	NA	no	?Developmental and epileptic encephalopathy 40, 617065 (3), Autosomal recessive
SLC35F4	ENSG00000151812	0.667	no	NA	no	no	NA	no	NA
GABRA2	ENSG00000151834	0.229	no	NA	yes	no	NA	yes	Developmental and epileptic encephalopathy 78, 618557 (3), Autosomal dominant; {Alcohol dependence, susceptibility to}, 103780 (3), Multifactorial
SACS	ENSG00000151835	0.536	no	NA	no	no	NA	no	Spastic ataxia, Charlevoix-Saguenay type, 270550 (3), Autosomal recessive
CCDC175	ENSG00000151838	0.753	no	NA	no	no	NA	no	NA
PABPC3	ENSG00000151846	1.667	no	NA	no	no	NA	no	NA
CENPJ	ENSG00000151849	0.972	no	NA	no	no	NA	no	Microcephaly 6, primary, autosomal recessive, 608393 (3), Autosomal recessive; ?Seckel syndrome 4, 613676 (3), Autosomal recessive
FBXO4	ENSG00000151876	1.052	no	NA	no	no	NA	no	NA
C5orf28	ENSG00000151881	1.787	no	NA	no	no	NA	no	NA
CCL28	ENSG00000151882	1.654	no	NA	no	no	NA	no	NA
PARP8	ENSG00000151883	0.391	no	NA	no	no	NA	no	NA
GFRA1	ENSG00000151892	0.524	no	NA	no	no	NA	no	Renal hypodysplasia/aplasia 4, 619887 (3), Autosomal recessive
CACUL1	ENSG00000151893	0.33	no	NA	yes	no	NA	no	NA
DST	ENSG00000151914	0.18	no	NA	yes	no	NA	no	Neuropathy, hereditary sensory and autonomic, type VI, 614653 (3), Autosomal recessive; Epidermolysis bullosa simplex 3, localized or generalized intermediate, with bp230 deficiency, 615425 (3), Autosomal recessive
BEND6	ENSG00000151917	0.979	no	NA	no	no	NA	no	NA
TIAL1	ENSG00000151923	0.112	no	NA	yes	no	NA	no	NA
BAG3	ENSG00000151929	0.447	no	NA	no	no	NA	yes	?Neuronopathy, distal hereditary motor, autosomal dominant 15, 621094 (3), Autosomal dominant; Cardiomyopathy, dilated, 1HH, 613881 (3), Autosomal dominant; Myopathy, myofibrillar, 6, 612954 (3), Autosomal dominant; Charcot-Marie-Tooth disease, axonal, type 2JJ, 621095 (3), Autosomal dominant
GLT1D1	ENSG00000151948	1.417	no	NA	no	no	NA	no	NA
TMEM132D	ENSG00000151952	0.232	no	NA	yes	no	NA	no	NA
RBM46	ENSG00000151962	0.484	no	NA	no	no	NA	no	NA
SCHIP1	ENSG00000151967	0.227	no	NA	yes	no	NA	no	NA
LIX1L	ENSG00000152022	0.922	no	NA	no	no	NA	no	NA
MCHR2	ENSG00000152034	1.199	no	NA	no	no	NA	no	NA
NBPF11	ENSG00000152042	1.885	no	NA	no	no	NA	no	NA
KCNE4	ENSG00000152049	1.362	no	NA	no	no	NA	no	NA
AP1S3	ENSG00000152056	1.079	no	NA	no	no	NA	yes	{Psoriasis 15, pustular, susceptibility to}, 616106 (3), Autosomal dominant
RABGAP1L	ENSG00000152061	0.509	no	NA	no	no	NA	no	NA
CCDC74B	ENSG00000152076	1.404	no	NA	no	no	NA	no	NA
TMEM56	ENSG00000152078	0.645	no	NA	no	no	NA	no	NA
MZT2B	ENSG00000152082	1.565	no	NA	no	no	NA	no	NA
TUBA3E	ENSG00000152086	1.364	no	NA	no	no	NA	no	NA
ASTN1	ENSG00000152092	0.212	no	NA	yes	no	NA	no	NA
FAM168B	ENSG00000152102	1.091	no	NA	no	no	NA	no	NA
PTPN14	ENSG00000152104	0.365	no	NA	no	no	NA	no	Choanal atresia and lymphedema, 613611 (3), Autosomal recessive
MGAT5	ENSG00000152127	0.178	no	NA	yes	no	NA	no	NA
TMEM163	ENSG00000152128	0.851	no	NA	no	no	NA	yes	Leukodystrophy, hypomyelinating, 25, 620243 (3), Autosomal dominant
GPATCH11	ENSG00000152133	1.175	no	NA	no	no	NA	no	NA
HSPB8	ENSG00000152137	1.14	no	NA	no	no	NA	yes	Neuronopathy, distal hereditary motor, autosomal dominant 2, 158590 (3), Autosomal dominant; Charcot-Marie-Tooth disease, axonal, type 2L, 608673 (3), Autosomal dominant; Myopathy, myofibrillar, 13, with rimmed vacuoles, 621078 (3), Autosomal dominant
GEMIN6	ENSG00000152147	1.759	no	NA	no	no	NA	no	NA
TMEM178A	ENSG00000152154	0.513	no	NA	no	no	NA	no	NA
POU4F1	ENSG00000152192	0.421	no	NA	no	no	NA	yes	Ataxia, intention tremor, and hypotonia syndrome, childhood-onset, 619352 (3), Autosomal dominant
RNF219	ENSG00000152193	0.866	no	NA	no	no	NA	no	NA
CYSLTR2	ENSG00000152207	1.77	no	NA	no	no	NA	no	NA
GRID2	ENSG00000152208	0.17	no	NA	yes	no	NA	no	Spinocerebellar ataxia, autosomal recessive 18, 616204 (3), Autosomal recessive
ARL11	ENSG00000152213	1.886	no	NA	no	no	NA	no	NA
RIT2	ENSG00000152214	1.299	no	NA	no	no	NA	no	NA
SETBP1	ENSG00000152217	0.11	no	NA	yes	no	NA	yes	Schinzel-Giedion midface retraction syndrome, 269150 (3), Autosomal dominant; Intellectual developmental disorder, autosomal dominant 29, 616078 (3), Autosomal dominant
ARL14EP	ENSG00000152219	0.693	no	NA	no	no	NA	no	NA
EPG5	ENSG00000152223	0.456	yes	perez_et_al_2023,HPO (OFC)	no	no	NA	no	Vici syndrome, 242840 (3), Autosomal recessive
PSTPIP2	ENSG00000152229	0.567	no	NA	no	no	NA	no	NA
ATP5A1	ENSG00000152234	0.182	no	NA	yes	no	NA	yes	Mitochondrial complex V (ATP synthase) deficiency, nuclear type 4A, 620358 (3), Autosomal dominant; ?Combined oxidative phosphorylation deficiency 22, 616045 (3), Autosomal recessive; ?Mitochondrial complex V (ATP synthase) deficiency, nuclear type 4B, encephalopathic type, 615228 (3), Autosomal recessive
HAUS1	ENSG00000152240	1.301	no	NA	no	no	NA	no	NA
C18orf25	ENSG00000152242	0.394	no	NA	no	no	NA	no	NA
SPC25	ENSG00000152253	0.757	no	NA	no	no	NA	no	NA
G6PC2	ENSG00000152254	1.801	no	NA	no	no	NA	no	NA
PDK1	ENSG00000152256	0.812	no	NA	no	no	NA	no	NA
PTH	ENSG00000152266	1.695	no	NA	no	no	NA	yes	Hypoparathyroidism, familial isolated 1, 146200 (3), Autosomal recessive, Autosomal dominant
PDE3B	ENSG00000152270	0.506	no	NA	no	no	NA	no	NA
TCF7L1	ENSG00000152284	0.447	no	NA	no	no	NA	no	NA
TGOLN2	ENSG00000152291	0.948	no	NA	no	no	NA	no	NA
SH2D6	ENSG00000152292	1.649	no	NA	no	no	NA	no	NA
KCNK13	ENSG00000152315	0.795	no	NA	no	no	NA	no	NA
UHMK1	ENSG00000152332	0.406	no	NA	no	no	NA	no	NA
ATG10	ENSG00000152348	1.356	no	NA	no	no	NA	no	NA
POC5	ENSG00000152359	0.915	no	NA	no	no	NA	no	NA
SPOCK1	ENSG00000152377	0.392	no	NA	no	no	NA	no	NA
FAM151B	ENSG00000152380	1.477	no	NA	no	no	NA	no	NA
TADA1	ENSG00000152382	0.603	no	NA	no	no	NA	no	NA
GUCY1A2	ENSG00000152402	0.434	no	NA	no	no	NA	no	NA
CWF19L2	ENSG00000152404	0.839	no	NA	no	no	NA	no	NA
JMY	ENSG00000152409	0.318	no	NA	yes	no	NA	no	NA
HOMER1	ENSG00000152413	0.145	no	NA	yes	no	NA	no	NA
XRCC4	ENSG00000152422	1.094	no	NA	no	no	NA	no	Short stature, microcephaly, and endocrine dysfunction, 616541 (3), Autosomal recessive
BOLL	ENSG00000152430	0.576	no	NA	no	no	NA	no	NA
ZNF547	ENSG00000152433	1.813	no	NA	no	no	NA	no	NA
ZNF773	ENSG00000152439	1.447	no	NA	no	no	NA	no	NA
ZNF776	ENSG00000152443	1.855	no	NA	no	no	NA	no	NA
ZNF256	ENSG00000152454	1.88	no	NA	no	no	NA	no	NA
SUV39H2	ENSG00000152455	0.358	no	NA	no	no	NA	no	NA
DCLRE1C	ENSG00000152457	0.711	no	NA	no	no	NA	no	Severe combined immunodeficiency, Athabascan type, 602450 (3), Autosomal recessive; Omenn syndrome, 603554 (3), Autosomal recessive
OLAH	ENSG00000152463	1.62	no	NA	no	no	NA	no	NA
RPP38	ENSG00000152464	1.615	no	NA	no	no	NA	no	NA
NMT2	ENSG00000152465	0.449	no	NA	no	no	NA	no	NA
ZSCAN1	ENSG00000152467	1.593	no	NA	no	no	NA	no	NA
ZNF837	ENSG00000152475	1.678	no	NA	no	no	NA	no	NA
USP12	ENSG00000152484	0.319	no	NA	yes	no	NA	no	NA
CCDC50	ENSG00000152492	0.744	no	NA	no	no	NA	yes	?Deafness, autosomal dominant 44, 607453 (3), Autosomal dominant
CAMK4	ENSG00000152495	0.474	no	NA	no	no	NA	no	NA
TRIM36	ENSG00000152503	0.659	no	NA	no	no	NA	no	?Anencephaly 1, 206500 (3), Autosomal recessive
ZFP36L2	ENSG00000152518	0.285	no	NA	yes	no	NA	no	Oocyte/zygote/embryo maturation arrest 13, 620154 (3), Autosomal recessive
PAN3	ENSG00000152520	0.15	no	NA	yes	no	NA	no	NA
PLEKHH2	ENSG00000152527	0.938	no	NA	no	no	NA	no	NA
PFKM	ENSG00000152556	0.972	no	NA	no	no	NA	no	Glycogen storage disease VII, 232800 (3), Autosomal recessive
TMEM123	ENSG00000152558	0.623	no	NA	no	no	NA	no	NA
GRIA4	ENSG00000152578	0.429	no	NA	no	no	NA	yes	Neurodevelopmental disorder with or without seizures and gait abnormalities, 617864 (3), Autosomal dominant
IGSF10	ENSG00000152580	1.238	no	NA	no	no	NA	no	NA
SPEF2	ENSG00000152582	0.717	no	NA	no	no	NA	no	Spermatogenic failure 43, 618751 (3), Autosomal recessive
SPARCL1	ENSG00000152583	0.967	no	NA	no	no	NA	no	NA
DSPP	ENSG00000152591	1.174	no	NA	no	no	NA	yes	Dentinogenesis imperfecta, Shields type III, 125500 (3), Autosomal dominant; Dentinogenesis imperfecta, Shields type II, 125490 (3), Autosomal dominant; Dentin dysplasia, type II, 125420 (3), Autosomal dominant; Deafness, autosomal dominant 39, with dentinogenesis, 605594 (3), Autosomal dominant
DMP1	ENSG00000152592	1.143	no	NA	no	no	NA	no	Hypophosphatemic rickets, AR, 241520 (3), Autosomal recessive
MEPE	ENSG00000152595	1.294	no	NA	no	no	NA	no	NA
MBNL1	ENSG00000152601	0.425	no	NA	no	no	NA	no	NA
CAPSL	ENSG00000152611	1.661	no	NA	no	no	NA	no	NA
NADK2	ENSG00000152620	0.52	no	NA	no	no	NA	no	2,4-dienoyl-CoA reductase deficiency, 616034 (3), Autosomal recessive
GPD1L	ENSG00000152642	0.701	no	NA	no	no	NA	yes	Brugada syndrome 2, 611777 (3), Autosomal dominant
GJA1	ENSG00000152661	0.624	yes	perez_et_al_2023,HPO (OFC)	no	no	NA	yes	Erythrokeratodermia variabilis et progressiva 3, 617525 (3), Autosomal dominant; Craniometaphyseal dysplasia, autosomal recessive, 218400 (3), Autosomal recessive; Oculodentodigital dysplasia, 164200 (3), Autosomal dominant; Palmoplantar keratoderma with congenital alopecia, 104100 (3), Autosomal dominant; Syndactyly, type III, 186100 (3), Autosomal dominant; Oculodentodigital dysplasia, autosomal recessive, 257850 (3), Autosomal recessive
CCNO	ENSG00000152669	1.174	no	NA	no	no	NA	no	Ciliary dyskinesia, primary, 29, 615872 (3), Autosomal recessive
DDX4	ENSG00000152670	0.263	no	NA	yes	no	NA	no	NA
CLEC4F	ENSG00000152672	1.307	no	NA	no	no	NA	no	NA
SLC30A6	ENSG00000152683	0.868	no	NA	no	no	NA	no	NA
PELO	ENSG00000152684	0.91	no	NA	no	no	NA	no	NA
RASGRP3	ENSG00000152689	0.512	no	NA	no	no	NA	no	NA
SAR1B	ENSG00000152700	0.989	no	NA	no	no	NA	no	Chylomicron retention disease, 246700 (3), Autosomal recessive
CATSPER3	ENSG00000152705	0.978	no	NA	no	no	NA	no	NA
GPR180	ENSG00000152749	1.107	no	NA	no	no	NA	no	NA
TCTEX1D1	ENSG00000152760	1.566	no	NA	no	no	NA	no	NA
WDR78	ENSG00000152763	0.933	no	NA	no	no	NA	no	NA
ANKRD22	ENSG00000152766	1.718	no	NA	no	no	NA	no	NA
FARP1	ENSG00000152767	0.509	no	NA	no	no	NA	no	NA
IFIT5	ENSG00000152778	0.915	no	NA	no	no	NA	no	NA
SLC16A12	ENSG00000152779	0.479	no	NA	no	no	NA	yes	Cataract 47, juvenile, with microcornea, 612018 (3), Autosomal dominant
PANK1	ENSG00000152782	0.687	no	NA	no	no	NA	no	NA
PRDM8	ENSG00000152784	0.428	no	NA	no	no	NA	no	?Epilepsy, progressive myoclonic, 10, 616640 (3), Autosomal recessive
BMP3	ENSG00000152785	0.654	no	NA	no	no	NA	no	NA
HNRNPDL	ENSG00000152795	0.553	no	NA	no	no	NA	yes	Muscular dystrophy, limb-girdle, autosomal dominant 3, 609115 (3), Autosomal dominant
HHEX	ENSG00000152804	0.58	no	NA	no	no	NA	no	NA
UTRN	ENSG00000152818	0.43	no	NA	no	no	NA	no	NA
GRM1	ENSG00000152822	0.415	no	NA	no	no	NA	yes	Spinocerebellar ataxia, autosomal recessive 13, 614831 (3), Autosomal recessive; Spinocerebellar ataxia 44, 617691 (3), Autosomal dominant
PTPRK	ENSG00000152894	0.309	no	NA	yes	no	NA	no	NA
GGPS1	ENSG00000152904	0.64	no	NA	no	no	NA	no	Muscular dystrophy, congenital hearing loss, and ovarian insufficiency syndrome, 619518 (3), Autosomal recessive
CNTNAP4	ENSG00000152910	0.516	no	NA	no	no	NA	no	NA
ZNF117	ENSG00000152926	1.717	no	NA	no	no	NA	no	NA
RAB3C	ENSG00000152932	1.174	no	NA	no	no	NA	no	NA
IFLTD1	ENSG00000152936	1.173	no	NA	no	no	NA	no	NA
MARVELD2	ENSG00000152939	1.18	no	NA	no	no	NA	no	Deafness, autosomal recessive 49, 610153 (3), Autosomal recessive
RAD17	ENSG00000152942	0.445	no	NA	no	no	NA	no	NA
MED21	ENSG00000152944	1.12	no	NA	no	no	NA	no	NA
PLOD2	ENSG00000152952	0.638	no	NA	no	no	NA	no	Bruck syndrome 2, 609220 (3), Autosomal recessive
STK32B	ENSG00000152953	0.998	no	NA	no	no	NA	no	NA
NRSN1	ENSG00000152954	1.499	no	NA	no	no	NA	no	NA
JAKMIP1	ENSG00000152969	0.229	no	NA	yes	no	NA	no	NA
ZIC1	ENSG00000152977	0.364	no	NA	no	no	NA	yes	?Craniosynostosis 6, 616602 (3), Autosomal dominant; Structural brain anomalies with impaired intellectual development and craniosynostosis, 618736 (3), Autosomal dominant
GPR125	ENSG00000152990	0.359	no	NA	no	no	NA	no	NA
CPB1	ENSG00000153002	1.633	no	NA	no	no	NA	no	NA
SREK1IP1	ENSG00000153006	0.686	no	NA	no	no	NA	no	NA
LGI2	ENSG00000153012	0.894	no	NA	no	no	NA	no	NA
CWC27	ENSG00000153015	0.899	no	NA	no	no	NA	no	Retinitis pigmentosa with or without skeletal anomalies, 250410 (3), Autosomal recessive
MR1	ENSG00000153029	1.833	no	NA	no	no	NA	no	NA
SRP19	ENSG00000153037	1.001	no	NA	no	no	NA	no	NA
CENPH	ENSG00000153044	1.139	no	NA	no	no	NA	no	NA
CDYL	ENSG00000153046	0.236	no	NA	yes	no	NA	no	NA
CARHSP1	ENSG00000153048	1.867	no	NA	no	no	NA	no	NA
TEKT5	ENSG00000153060	1.674	no	NA	no	no	NA	no	NA
BANK1	ENSG00000153064	0.829	no	NA	no	no	NA	no	NA
TXNDC11	ENSG00000153066	0.818	no	NA	no	no	NA	no	NA
DAB2	ENSG00000153071	0.419	no	NA	no	no	NA	no	NA
ACMSD	ENSG00000153086	1.116	no	NA	no	no	NA	no	NA
ACOXL	ENSG00000153093	1.097	no	NA	no	no	NA	no	NA
BCL2L11	ENSG00000153094	0.42	no	NA	no	no	NA	no	NA
ANAPC1	ENSG00000153107	0.305	no	NA	yes	no	NA	no	Rothmund-Thomson syndrome, type 1, 618625 (3), Autosomal recessive
CAST	ENSG00000153113	0.782	no	NA	no	no	NA	no	Peeling skin with leukonychia, acral punctate keratoses, cheilitis, and knuckle pads, 616295 (3), Autosomal recessive
SCOC	ENSG00000153130	1.202	no	NA	no	no	NA	no	NA
CLGN	ENSG00000153132	0.975	no	NA	no	no	NA	no	NA
CETN3	ENSG00000153140	1.409	no	NA	no	no	NA	no	NA
SMARCA5	ENSG00000153147	0.074	no	NA	yes	no	NA	no	NA
SYCP2L	ENSG00000153157	0.998	no	NA	no	no	NA	no	Premature ovarian failure 24, 620840 (3), Autosomal recessive
BMP6	ENSG00000153162	0.411	yes	GWAS (OFC)	no	no	NA	yes	{Iron overload, susceptibility to}, 620121 (3), Autosomal dominant
RGPD3	ENSG00000153165	1.72	no	NA	no	no	NA	no	NA
RASSF3	ENSG00000153179	1.483	no	NA	no	no	NA	no	NA
HNRNPU	ENSG00000153187	0.114	no	NA	yes	no	NA	yes	Developmental and epileptic encephalopathy 54, 617391 (3), Autosomal dominant
RANBP2	ENSG00000153201	0.142	no	NA	yes	no	NA	yes	{Encephalopathy, acute, infection-induced, 3, susceptibility to}, 608033 (3), Autosomal dominant
AHCTF1	ENSG00000153207	0.129	no	NA	yes	no	NA	no	NA
MERTK	ENSG00000153208	0.748	no	NA	no	no	NA	no	Retinitis pigmentosa 38, 613862 (3), Autosomal recessive
TMEM87B	ENSG00000153214	1.029	no	NA	no	no	NA	no	NA
PTPRR	ENSG00000153233	0.698	no	NA	no	no	NA	no	NA
NR4A2	ENSG00000153234	0.133	no	NA	yes	no	NA	yes	Intellectual developmental disorder with language impairment and early-onset DOPA-responsive dystonia-parkinsonism, 619911 (3), Autosomal dominant
CCDC148	ENSG00000153237	1.512	no	NA	no	no	NA	no	NA
PLA2R1	ENSG00000153246	0.868	no	NA	no	no	NA	no	NA
RBMS1	ENSG00000153250	0.486	no	NA	no	no	NA	no	NA
SCN3A	ENSG00000153253	0.174	no	NA	yes	no	NA	yes	Epilepsy, familial focal, with variable foci 4, 617935 (3), Autosomal dominant; Developmental and epileptic encephalopathy 62, 617938 (3), Autosomal dominant
FEZF2	ENSG00000153266	0.222	no	NA	yes	no	NA	no	NA
CD96	ENSG00000153283	0.97	no	NA	no	no	NA	yes	C syndrome, 211750 (3), Autosomal dominant
SLC25A27	ENSG00000153291	0.717	no	NA	no	no	NA	no	NA
GPR110	ENSG00000153292	1.227	no	NA	no	no	NA	no	NA
GPR115	ENSG00000153294	1.224	no	NA	no	no	NA	no	NA
FRMD1	ENSG00000153303	1.296	no	NA	no	no	NA	no	NA
FAM49B	ENSG00000153310	0.31	no	NA	yes	no	NA	no	NA
ASAP1	ENSG00000153317	0.188	no	NA	yes	no	NA	no	NA
TRAPPC8	ENSG00000153339	0.138	no	NA	yes	no	NA	no	NA
FAM81B	ENSG00000153347	1.139	no	NA	no	no	NA	no	NA
INO80C	ENSG00000153391	1.416	no	NA	no	no	NA	no	NA
LPCAT1	ENSG00000153395	0.478	no	NA	no	no	NA	no	NA
PLEKHG4B	ENSG00000153404	1.224	no	NA	no	no	NA	no	NA
NMRAL1	ENSG00000153406	1.329	no	NA	no	no	NA	no	NA
UBALD1	ENSG00000153443	0.557	no	NA	no	no	NA	no	NA
C16orf89	ENSG00000153446	1.702	no	NA	no	no	NA	no	NA
TMEM251	ENSG00000153485	1.377	no	NA	no	no	NA	no	Dysostosis multiplex, Ain-Naz type, 619345 (3), Autosomal recessive
ING1	ENSG00000153487	0.756	no	NA	no	no	NA	no	NA
TEX29	ENSG00000153495	1.651	no	NA	no	no	NA	no	NA
SPACA7	ENSG00000153498	1.412	no	NA	no	no	NA	no	NA
ADPRHL1	ENSG00000153531	1.374	no	NA	no	no	NA	no	NA
CMTM7	ENSG00000153551	1.19	no	NA	no	no	NA	no	NA
FBXL2	ENSG00000153558	0.52	no	NA	no	no	NA	no	NA
UBP1	ENSG00000153560	0.088	no	NA	yes	no	NA	no	NA
RMND5A	ENSG00000153561	0.375	no	NA	no	no	NA	no	NA
CD8A	ENSG00000153563	1.495	no	NA	no	no	NA	no	Immunodeficiency 116, 608957 (3), Autosomal recessive
RPIA	ENSG00000153574	0.889	no	NA	no	no	NA	no	Ribose 5-phosphate isomerase deficiency, 608611 (3), Autosomal recessive
TUBGCP5	ENSG00000153575	0.673	no	NA	no	no	NA	no	NA
GOLGA8F	ENSG00000153684	1.629	no	NA	no	no	NA	no	NA
PTPRD	ENSG00000153707	0.112	no	NA	yes	no	NA	no	NA
LURAP1L	ENSG00000153714	1.378	no	NA	no	no	NA	no	NA
CNKSR3	ENSG00000153721	0.494	no	NA	no	no	NA	no	NA
GTF2E1	ENSG00000153767	0.393	no	NA	no	no	NA	no	NA
CFDP1	ENSG00000153774	0.754	yes	perez_et_al_2023	no	no	NA	no	NA
ZDHHC7	ENSG00000153786	0.788	no	NA	no	no	NA	no	NA
FAM92B	ENSG00000153789	1.43	no	NA	no	no	NA	no	NA
C7orf31	ENSG00000153790	1.016	no	NA	no	no	NA	no	NA
TMPRSS11D	ENSG00000153802	0.916	no	NA	no	no	NA	no	NA
JAZF1	ENSG00000153814	0.405	no	NA	no	no	NA	no	NA
CMIP	ENSG00000153815	0.152	no	NA	yes	no	NA	no	NA
SPHKAP	ENSG00000153820	0.315	no	NA	yes	no	NA	no	NA
KCNJ16	ENSG00000153822	1.674	no	NA	no	no	NA	no	Hypokalemic tubulopathy and deafness, 619406 (3), Autosomal recessive
PID1	ENSG00000153823	1.209	no	NA	no	no	NA	no	NA
TRIP12	ENSG00000153827	0.06	no	NA	yes	no	NA	yes	Intellectual developmental disorder, autosomal dominant 49, 617752 (3), Autosomal dominant
FBXO36	ENSG00000153832	1.74	no	NA	no	no	NA	no	NA
CEBPG	ENSG00000153879	0.875	no	NA	no	no	NA	no	NA
KCTD15	ENSG00000153885	0.876	no	NA	no	no	NA	no	NA
ZNF599	ENSG00000153896	0.973	no	NA	no	no	NA	no	NA
MCOLN2	ENSG00000153898	1.188	no	NA	no	no	NA	no	NA
LGI4	ENSG00000153902	0.684	no	NA	no	no	NA	no	Arthrogryposis multiplex congenita 1, neurogenic, with myelin defect, 617468 (3), Autosomal recessive
DDAH1	ENSG00000153904	0.952	no	NA	no	no	NA	no	NA
SREK1	ENSG00000153914	0.351	no	NA	no	no	NA	no	NA
CHD1	ENSG00000153922	0.162	no	NA	yes	no	NA	yes	Pilarowski-Bjornsson syndrome, 617682 (3), Autosomal dominant
ANKFN1	ENSG00000153930	0.751	yes	GWAS (OFC)	no	no	NA	no	NA
DGKE	ENSG00000153933	0.708	no	NA	no	no	NA	no	{Hemolytic uremic syndrome, atypical, susceptibility to, 7}, 615008 (3), Autosomal recessive; Nephrotic syndrome, type 7, 615008 (3), Autosomal recessive
HS2ST1	ENSG00000153936	0.465	yes	HPO (OFC)	no	yes	cleft secondary palate	no	Neurofacioskeletal syndrome with or without renal agenesis, 619194 (3), Autosomal recessive
MSI2	ENSG00000153944	0.237	no	NA	yes	no	NA	no	NA
CACNA2D1	ENSG00000153956	0.245	no	NA	yes	no	NA	no	Developmental and epileptic encephalopathy 110, 620149 (3), Autosomal recessive
ZUFSP	ENSG00000153975	0.957	no	NA	no	no	NA	no	NA
HS3ST3A1	ENSG00000153976	1.136	no	NA	no	no	NA	no	NA
GDPD1	ENSG00000153982	0.689	no	NA	no	no	NA	no	NA
NUS1	ENSG00000153989	0.247	no	NA	yes	no	NA	yes	Intellectual developmental disorder, autosomal dominant 55, with seizures, 617831 (3), Autosomal dominant; ?Congenital disorder of glycosylation, type 1aa, 617082 (3), Autosomal recessive
SEMA3D	ENSG00000153993	0.657	no	NA	no	no	NA	no	NA
PPP2R5E	ENSG00000154001	0.103	no	NA	yes	no	NA	no	NA
ASB17	ENSG00000154007	1.511	no	NA	no	no	NA	no	NA
GRAP	ENSG00000154016	1.217	no	NA	no	no	NA	no	Deafness, autosomal recessive 114, 618456 (3), Autosomal recessive
SLC5A10	ENSG00000154025	1.039	no	NA	no	no	NA	no	NA
AK5	ENSG00000154027	0.558	no	NA	no	no	NA	no	NA
CABYR	ENSG00000154040	1.129	no	NA	no	no	NA	no	NA
IMPACT	ENSG00000154059	1.123	no	NA	no	no	NA	no	NA
ANKRD29	ENSG00000154065	1.325	no	NA	no	no	NA	no	NA
C6orf57	ENSG00000154079	1.282	no	NA	no	no	NA	no	NA
CHST9	ENSG00000154080	1.178	no	NA	no	no	NA	no	NA
THY1	ENSG00000154096	1.084	no	NA	no	no	NA	no	NA
DNAAF1	ENSG00000154099	1	no	NA	no	no	NA	no	Ciliary dyskinesia, primary, 13, 613193 (3), Autosomal recessive
C16orf74	ENSG00000154102	1.387	no	NA	no	no	NA	no	NA
TBCEL	ENSG00000154114	0.313	no	NA	yes	no	NA	no	NA
JPH3	ENSG00000154118	0.202	no	NA	yes	no	NA	yes	Huntington disease-like 2, 606438 (3), Autosomal dominant
ANKH	ENSG00000154122	0.499	no	NA	no	no	NA	yes	Chondrocalcinosis 2, 118600 (3), Autosomal dominant; Craniometaphyseal dysplasia, 123000 (3), Autosomal dominant
FAM105B	ENSG00000154124	0.579	no	NA	no	no	NA	yes	Autoinflammation, panniculitis, and dermatosis syndrome, autosomal recessive, 617099 (3), Autosomal recessive; {Immunodeficiency 107, susceptibility to invasive staphylococcus aureus infection}, 619986 (3), Autosomal dominant; Autoinflammation, panniculitis, and dermatosis syndrome, autosomal dominant, 621030 (3), Autosomal dominant
UBASH3B	ENSG00000154127	0.597	no	NA	no	no	NA	no	NA
ROBO4	ENSG00000154133	0.909	no	NA	no	no	NA	yes	Aortic valve disease 3, 618496 (3), Autosomal dominant
ROBO3	ENSG00000154134	0.71	no	NA	no	no	NA	no	Gaze palsy, familial horizontal, with progressive scoliosis, 1, 607313 (3), Autosomal recessive
PANX3	ENSG00000154143	1.077	no	NA	no	no	NA	no	NA
TBRG1	ENSG00000154144	0.865	no	NA	no	no	NA	no	NA
NRGN	ENSG00000154146	1.442	no	NA	no	no	NA	no	NA
FAM134B	ENSG00000154153	0.863	yes	GWAS (OFC)	no	no	NA	no	Neuropathy, hereditary sensory and autonomic, type IIB, 613115 (3), Autosomal recessive
CDH12	ENSG00000154162	0.584	no	NA	no	no	NA	no	NA
GPR15	ENSG00000154165	1.707	no	NA	no	no	NA	no	NA
TOMM70A	ENSG00000154174	0.242	no	NA	yes	no	NA	no	NA
ABI3BP	ENSG00000154175	0.558	no	NA	no	no	NA	no	NA
ANGPT1	ENSG00000154188	0.337	no	NA	yes	no	NA	yes	?Angioedema, hereditary, 5, 619361 (3), Autosomal dominant
PITPNC1	ENSG00000154217	0.249	no	NA	yes	no	NA	no	NA
CC2D1B	ENSG00000154222	0.917	no	NA	no	no	NA	no	NA
CERS3	ENSG00000154227	0.627	no	NA	no	no	NA	no	Ichthyosis, congenital, autosomal recessive 9, 615023 (3), Autosomal recessive
PRKCA	ENSG00000154229	0.395	no	NA	no	no	NA	no	NA
LRRK1	ENSG00000154237	0.493	no	NA	no	no	NA	no	Osteosclerotic metaphyseal dysplasia, 615198 (3), Autosomal recessive
CEP112	ENSG00000154240	1.127	no	NA	no	no	NA	no	Spermatogenic failure 44, 619044 (3), Autosomal recessive
GAL3ST2	ENSG00000154252	1.885	no	NA	no	no	NA	no	NA
ABCA9	ENSG00000154258	1.07	no	NA	no	no	NA	no	NA
ABCA6	ENSG00000154262	0.864	no	NA	no	no	NA	no	NA
ABCA10	ENSG00000154263	0.968	no	NA	no	no	NA	no	NA
ABCA5	ENSG00000154265	0.838	no	NA	no	no	NA	no	?Hypertrichosis, congenital generalized, with gingival hyperplasia, 135400 (3), Autosomal recessive
ENPP3	ENSG00000154269	1.025	no	NA	no	no	NA	no	NA
C4orf19	ENSG00000154274	1.887	no	NA	no	no	NA	no	NA
UCHL1	ENSG00000154277	0.212	no	NA	yes	no	NA	yes	{?Parkinson disease 5, susceptibility to}, 613643 (3), Autosomal dominant; Spastic paraplegia 79A, autosomal dominant, 620221 (3), Autosomal dominant; Spastic paraplegia 79B, autosomal recessive, 615491 (3), Autosomal recessive
MIA3	ENSG00000154305	0.354	no	NA	no	no	NA	no	?Ondontochondrodysplasia 2 with hearing loss and diabetes, 619269 (3), Autosomal recessive
DISP1	ENSG00000154309	0.596	no	NA	no	no	NA	yes	Holoprosencephaly 10, 621143 (3), Autosomal recessive, Autosomal dominant
TNIK	ENSG00000154310	0.181	no	NA	yes	no	NA	no	Intellectual developmental disorder, autosomal recessive 54, 617028 (3), Autosomal recessive
FAM167A	ENSG00000154319	1.97	no	NA	no	no	NA	no	NA
NEIL2	ENSG00000154328	1.736	no	NA	no	no	NA	no	NA
PGM5	ENSG00000154330	0.658	no	NA	no	no	NA	no	NA
WNT3A	ENSG00000154342	0.32	no	NA	yes	no	NA	no	NA
OBSCN	ENSG00000154358	0.873	no	NA	no	no	NA	no	{Rhabdomyolysis, susceptibility to, 1}, 620235 (3), Autosomal recessive
LONRF1	ENSG00000154359	0.391	no	NA	no	no	NA	no	NA
TRIM11	ENSG00000154370	0.375	no	NA	no	no	NA	no	NA
ENAH	ENSG00000154380	0.173	no	NA	yes	no	NA	no	NA
PPP1R3A	ENSG00000154415	1.006	no	NA	no	no	NA	yes	Insulin resistance, severe, digenic, 125853 (3), Autosomal dominant
CCSAP	ENSG00000154429	0.849	no	NA	no	no	NA	no	NA
ASZ1	ENSG00000154438	0.961	no	NA	no	no	NA	no	NA
SH3RF1	ENSG00000154447	0.505	no	NA	no	no	NA	no	NA
GBP5	ENSG00000154451	1.031	no	NA	no	no	NA	no	NA
BUB3	ENSG00000154473	0.416	no	NA	no	no	NA	no	NA
GPR26	ENSG00000154478	0.593	no	NA	no	no	NA	no	NA
CCDC173	ENSG00000154479	1.178	no	NA	no	no	NA	no	NA
MMP21	ENSG00000154485	1.2	no	NA	no	no	NA	no	Heterotaxy, visceral, 7, autosomal, 616749 (3), Autosomal recessive
C10orf90	ENSG00000154493	1.208	no	NA	no	no	NA	no	NA
FAM69A	ENSG00000154511	0.494	no	NA	no	no	NA	no	NA
ATP5G3	ENSG00000154518	0.826	no	NA	no	no	NA	yes	Dystonia, early-onset, and/or spastic paraplegia, 619681 (3), Autosomal dominant
CNTNAP3B	ENSG00000154529	1.666	no	NA	no	no	NA	no	NA
SRSF12	ENSG00000154548	0.72	no	NA	no	no	NA	no	NA
PDLIM3	ENSG00000154553	1.217	no	NA	no	no	NA	no	NA
SORBS2	ENSG00000154556	0.402	no	NA	no	no	NA	no	NA
TCEB1	ENSG00000154582	0.663	no	NA	no	no	NA	no	NA
LY96	ENSG00000154589	1.494	no	NA	no	no	NA	no	NA
PSMA8	ENSG00000154611	1.026	no	NA	no	no	NA	no	NA
CXADR	ENSG00000154639	0.516	no	NA	no	no	NA	no	NA
BTG3	ENSG00000154640	0.384	no	NA	no	no	NA	no	NA
C21orf91	ENSG00000154642	0.957	no	NA	no	no	NA	no	NA
CHODL	ENSG00000154645	1.358	no	NA	no	no	NA	no	NA
TMPRSS15	ENSG00000154646	1.151	no	NA	no	no	NA	no	Enterokinase deficiency, 226200 (3), Autosomal recessive
NCAM2	ENSG00000154654	0.4	no	NA	no	no	NA	no	NA
L3MBTL4	ENSG00000154655	0.85	no	NA	no	no	NA	no	NA
PDE1C	ENSG00000154678	0.699	no	NA	no	no	NA	yes	?Deafness, autosomal dominant 74, 618140 (3), Autosomal dominant
RABGEF1	ENSG00000154710	0.654	no	NA	no	no	NA	no	NA
MRPL39	ENSG00000154719	0.903	no	NA	no	no	NA	no	Combined oxidative phosphorylation deficiency 59, 620646 (3), Autosomal recessive
JAM2	ENSG00000154721	0.698	no	NA	no	no	NA	no	Basal ganglia calcification, idiopathic, 8, autosomal recessive, 618824 (3), Autosomal recessive
ATP5J	ENSG00000154723	1.425	no	NA	no	no	NA	no	NA
GABPA	ENSG00000154727	0.232	no	NA	yes	no	NA	no	NA
ADAMTS1	ENSG00000154734	0.367	no	NA	no	no	NA	no	NA
ADAMTS5	ENSG00000154736	0.703	no	NA	no	no	NA	no	NA
TSEN2	ENSG00000154743	1.144	no	NA	no	no	NA	no	Pontocerebellar hypoplasia type 2B, 612389 (3), Autosomal recessive
SLFN13	ENSG00000154760	1.54	no	NA	no	no	NA	no	NA
WNT7A	ENSG00000154764	0.71	yes	perez_et_al_2023	no	no	NA	no	Fuhrmann syndrome, 228930 (3), Autosomal recessive; Ulna and fibula, absence of, with severe limb deficiency, 276820 (3), Autosomal recessive; ?Santos syndrome, 613005 (3), Autosomal recessive
XPC	ENSG00000154767	0.782	no	NA	no	no	NA	no	Xeroderma pigmentosum, group C, 278720 (3), Autosomal recessive
CCDC174	ENSG00000154781	0.863	no	NA	no	no	NA	no	Hypotonia, infantile, with psychomotor retardation, 616816 (3), Autosomal recessive
FGD5	ENSG00000154783	0.162	no	NA	yes	no	NA	no	NA
FLCN	ENSG00000154803	0.388	no	NA	no	no	NA	yes	Birt-Hogg-Dube syndrome, 135150 (3), Autosomal dominant; Colorectal cancer, somatic, 114500 (3); Pneumothorax, primary spontaneous, 173600 (3), Autosomal dominant; Renal carcinoma, chromophobe, somatic, 144700 (3)
DPH3	ENSG00000154813	1.52	no	NA	no	no	NA	no	NA
OXNAD1	ENSG00000154814	1.46	no	NA	no	no	NA	no	NA
PLCL2	ENSG00000154822	0.088	no	NA	yes	no	NA	no	NA
CXXC1	ENSG00000154832	0.345	no	NA	yes	no	NA	no	NA
SKA1	ENSG00000154839	1.22	no	NA	no	no	NA	no	NA
PPP4R1	ENSG00000154845	0.243	no	NA	yes	no	NA	no	NA
APCDD1	ENSG00000154856	0.681	no	NA	no	no	NA	yes	Hypotrichosis 1, 605389 (3), Autosomal dominant
PIEZO2	ENSG00000154864	0.371	yes	perez_et_al_2023,HPO (OFC)	no	no	NA	yes	Arthrogryposis, distal, type 5, 108145 (3), Autosomal dominant; Arthrogryposis, distal, with impaired proprioception and touch, 617146 (3), Autosomal recessive; Arthrogryposis, distal, type 3, 114300 (3), Autosomal dominant; ?Marden-Walker syndrome, 248700 (3), Autosomal dominant
MPPE1	ENSG00000154889	1.207	no	NA	no	no	NA	no	NA
USP43	ENSG00000154914	0.398	no	NA	no	no	NA	no	NA
RAB6B	ENSG00000154917	0.33	no	NA	yes	no	NA	no	NA
EME1	ENSG00000154920	1.23	no	NA	no	no	NA	no	NA
EPHB1	ENSG00000154928	0.257	no	NA	yes	no	NA	no	NA
ACSS1	ENSG00000154930	0.759	no	NA	no	no	NA	no	NA
ANKRD40	ENSG00000154945	0.561	no	NA	no	no	NA	no	NA
ZNF18	ENSG00000154957	0.766	no	NA	no	no	NA	no	NA
CA10	ENSG00000154975	0.46	no	NA	no	no	NA	no	NA
VOPP1	ENSG00000154978	0.743	no	NA	no	no	NA	no	NA
SEPT14	ENSG00000154997	0.983	no	NA	no	no	NA	no	NA
DKK2	ENSG00000155011	0.471	no	NA	no	no	NA	no	NA
CYP2U1	ENSG00000155016	0.747	no	NA	no	no	NA	no	Spastic paraplegia 56, autosomal recessive, 615030 (3), Autosomal recessive
RSPH10B	ENSG00000155026	0.882	no	NA	no	no	NA	no	NA
FBXL18	ENSG00000155034	0.88	no	NA	no	no	NA	no	NA
CNTNAP5	ENSG00000155052	0.289	no	NA	yes	no	NA	no	NA
PROM2	ENSG00000155066	0.855	no	NA	no	no	NA	no	NA
AK9	ENSG00000155085	0.738	no	NA	no	no	NA	no	Spermatogenic failure 89, 620705 (3), Autosomal recessive
ODF1	ENSG00000155087	0.271	no	NA	yes	no	NA	no	NA
KLF10	ENSG00000155090	0.865	no	NA	no	no	NA	no	NA
PTPRN2	ENSG00000155093	0.568	no	NA	no	no	NA	no	NA
AZIN1	ENSG00000155096	0.237	no	NA	yes	no	NA	no	NA
ATP6V1C1	ENSG00000155097	0.765	no	NA	no	no	NA	no	NA
TMEM55A	ENSG00000155099	0.894	no	NA	no	no	NA	no	NA
OTUD6B	ENSG00000155100	1.323	no	NA	no	no	NA	no	Intellectual developmental disorder with dysmorphic facies, seizures, and distal limb anomalies, 617452 (3), Autosomal recessive
CDK19	ENSG00000155111	0.163	no	NA	yes	no	NA	yes	Developmental and epileptic encephalopathy 87, 618916 (3), Autosomal dominant
GTF3C6	ENSG00000155115	1.179	no	NA	no	no	NA	no	NA
TTC39B	ENSG00000155158	0.973	no	NA	no	no	NA	no	NA
AGPAT5	ENSG00000155189	0.979	no	NA	no	no	NA	no	NA
MMS19	ENSG00000155229	0.421	no	NA	no	no	NA	no	NA
OR4K1	ENSG00000155249	1.943	no	NA	no	no	NA	no	NA
PI4K2A	ENSG00000155252	0.399	no	NA	no	no	NA	no	Neurodevelopmental disorder with hyperkinetic movements, seizures and structural brain abnormalities, 620732 (3), Autosomal recessive
MARVELD1	ENSG00000155254	1.022	no	NA	no	no	NA	no	NA
ZFYVE27	ENSG00000155256	1.109	no	NA	no	no	NA	no	NA
GOLGA7B	ENSG00000155265	1.035	no	NA	no	no	NA	no	NA
GPR78	ENSG00000155269	1.818	no	NA	no	no	NA	no	NA
TRMT44	ENSG00000155275	1.356	no	NA	no	no	NA	no	NA
SLC25A28	ENSG00000155287	0.369	no	NA	no	no	NA	no	NA
HSPA13	ENSG00000155304	0.69	no	NA	no	no	NA	no	NA
SAMSN1	ENSG00000155307	1.227	no	NA	no	no	NA	no	NA
USP25	ENSG00000155313	0.33	no	NA	yes	no	NA	yes	{Epilepsy, idiopathic generalized, susceptibility to, 19}, 621064 (3), Autosomal dominant
GRAMD3	ENSG00000155324	1.142	no	NA	no	no	NA	no	NA
ZCCHC10	ENSG00000155329	1.02	no	NA	no	no	NA	no	NA
C16orf87	ENSG00000155330	1.109	no	NA	no	no	NA	no	NA
MOV10	ENSG00000155363	0.343	no	NA	yes	no	NA	no	NA
RHOC	ENSG00000155366	0.517	no	NA	no	no	NA	no	NA
PPM1J	ENSG00000155367	1.05	no	NA	no	no	NA	no	NA
DBI	ENSG00000155368	1.469	no	NA	no	no	NA	no	NA
SLC16A1	ENSG00000155380	0.821	no	NA	no	no	NA	yes	Hyperinsulinemic hypoglycemia, familial, 7, 610021 (3), Autosomal dominant; Erythrocyte lactate transporter defect, 245340 (3), Autosomal dominant; Monocarboxylate transporter 1 deficiency, 616095 (3), Autosomal recessive, Autosomal dominant
HEATR3	ENSG00000155393	0.825	no	NA	no	no	NA	no	Diamond-Blackfan anemia 21, 620072 (3), Autosomal recessive
TRIM74	ENSG00000155428	1.273	no	NA	no	no	NA	no	NA
NIFK	ENSG00000155438	0.956	no	NA	no	no	NA	no	NA
OXA1L	ENSG00000155463	1.045	no	NA	no	no	NA	no	NA
SLC7A7	ENSG00000155465	0.959	no	NA	no	yes	cleft palate	no	Lysinuric protein intolerance, 222700 (3), Autosomal recessive
LARP1	ENSG00000155506	0.165	no	NA	yes	no	NA	no	NA
CNOT8	ENSG00000155508	0.58	no	NA	no	no	NA	no	NA
GRIA1	ENSG00000155511	0.259	no	NA	yes	no	NA	yes	?Intellectual developmental disorder, autosomal recessive 76, 619931 (3), Autosomal recessive; Intellectual developmental disorder, autosomal dominant 67, 619927 (3), Autosomal dominant
LRGUK	ENSG00000155530	0.939	no	NA	no	no	NA	no	NA
SETD9	ENSG00000155542	0.962	no	NA	no	no	NA	no	NA
MIER3	ENSG00000155545	0.226	no	NA	yes	no	NA	no	NA
NUP205	ENSG00000155561	0.232	no	NA	yes	no	NA	no	?Nephrotic syndrome, type 13, 616893 (3), Autosomal recessive
ZKSCAN2	ENSG00000155592	0.551	no	NA	no	no	NA	no	NA
C9orf85	ENSG00000155621	1.682	no	NA	no	no	NA	no	NA
PIK3AP1	ENSG00000155629	0.122	no	NA	yes	no	NA	no	NA
RBM45	ENSG00000155636	1.036	no	NA	no	no	NA	no	NA
TTN	ENSG00000155657	0.354	no	NA	no	no	NA	yes	Muscular dystrophy, limb-girdle, autosomal recessive 10, 608807 (3), Autosomal recessive; Congenital myopathy 5 with cardiomyopathy, 611705 (3), Autosomal recessive; Tibial muscular dystrophy, tardive, 600334 (3), Autosomal dominant; Cardiomyopathy, dilated, 1G, 604145 (3), Autosomal dominant; ?Cardiomyopathy, familial hypertrophic, 9, 613765 (3), Autosomal dominant; Myopathy myofibrillar, 9, with early respiratory failure, 603689 (3), Autosomal dominant
PDIA4	ENSG00000155660	0.509	no	NA	no	no	NA	no	NA
KDM8	ENSG00000155666	0.836	no	NA	no	no	NA	no	NA
PDZD9	ENSG00000155714	1.244	no	NA	no	no	NA	no	NA
OTOA	ENSG00000155719	0.692	no	NA	no	no	NA	no	Deafness, autosomal recessive 22, 607039 (3), Autosomal recessive
KCTD18	ENSG00000155729	1.423	no	NA	no	no	NA	no	NA
FAM126B	ENSG00000155744	0.464	no	NA	no	no	NA	no	NA
ALS2CR12	ENSG00000155749	1.462	no	NA	no	no	NA	no	NA
ALS2CR11	ENSG00000155754	0.735	no	NA	no	no	NA	no	NA
TMEM237	ENSG00000155755	1.246	yes	HPO (OFC)	no	no	NA	no	Joubert syndrome 14, 614424 (3), Autosomal recessive
FZD7	ENSG00000155760	0.606	no	NA	no	yes	cleft palate	no	NA
SPAG17	ENSG00000155761	0.626	no	NA	no	no	NA	no	?Spermatogenic failure 55, 619380 (3), Autosomal recessive
DEPTOR	ENSG00000155792	1.427	no	NA	no	no	NA	no	NA
FMN2	ENSG00000155816	0.274	no	NA	yes	no	NA	no	Intellectual developmental disorder, autosomal recessive 47, 616193 (3), Autosomal recessive
RNF20	ENSG00000155827	0.615	no	NA	no	no	NA	no	NA
CYLC2	ENSG00000155833	1.461	no	NA	no	no	NA	no	NA
PPARGC1B	ENSG00000155846	0.371	no	NA	no	no	NA	no	NA
ELMO1	ENSG00000155849	0.333	no	NA	yes	no	NA	no	NA
SLC26A2	ENSG00000155850	1.106	yes	perez_et_al_2023,HPO (OFC)	no	no	NA	no	Epiphyseal dysplasia, multiple, 4, 226900 (3), Autosomal recessive; De la Chapelle dysplasia, 256050 (3), Autosomal recessive; Diastrophic dysplasia, 222600 (3), Autosomal recessive; Diastrophic dysplasia, broad bone-platyspondylic variant, 222600 (3), Autosomal recessive; Achondrogenesis Ib, 600972 (3), Autosomal recessive; Atelosteogenesis, type II, 256050 (3), Autosomal recessive
LSM11	ENSG00000155858	0.547	no	NA	no	no	NA	no	?Aicardi-Goutieres syndrome 8, 619486 (3), Autosomal recessive
MED7	ENSG00000155868	1.067	no	NA	no	no	NA	no	NA
FAM154A	ENSG00000155875	1.852	no	NA	no	no	NA	no	NA
RRAGA	ENSG00000155876	0.713	no	NA	no	no	NA	no	NA
SLC24A2	ENSG00000155886	0.572	no	NA	no	no	NA	no	NA
TRIM42	ENSG00000155890	1.32	no	NA	no	no	NA	no	NA
ACPL2	ENSG00000155893	0.773	no	NA	no	no	NA	no	NA
ADCY8	ENSG00000155897	0.535	no	NA	no	no	NA	no	NA
RASA2	ENSG00000155903	1.196	no	NA	no	no	NA	no	NA
RMND1	ENSG00000155906	1.107	no	NA	no	no	NA	no	Combined oxidative phosphorylation deficiency 11, 614922 (3), Autosomal recessive
RAET1L	ENSG00000155918	1.864	no	NA	no	no	NA	no	NA
SLA	ENSG00000155926	0.524	no	NA	no	no	NA	no	NA
TMBIM4	ENSG00000155957	1.487	no	NA	no	no	NA	no	NA
MICU3	ENSG00000155970	1.017	no	NA	no	no	NA	no	NA
GRIP1	ENSG00000155974	0.356	yes	perez_et_al_2023	no	no	NA	no	Fraser syndrome 3, 617667 (3), Autosomal recessive
VPS37A	ENSG00000155975	0.722	no	NA	no	no	NA	no	Spastic paraplegia 53, autosomal recessive, 614898 (3), Autosomal recessive
KIF5A	ENSG00000155980	0.228	no	NA	yes	no	NA	yes	Myoclonus, intractable, neonatal, 617235 (3), Autosomal dominant; {Amyotrophic lateral sclerosis, susceptibility to, 25}, 617921 (3), Autosomal dominant; Spastic paraplegia 10, autosomal dominant, 604187 (3), Autosomal dominant
NAT2	ENSG00000156006	1.793	no	NA	no	no	NA	no	[Acetylation, slow], 243400 (3), Autosomal recessive
PSD3	ENSG00000156011	0.445	no	NA	no	no	NA	no	NA
C9orf41	ENSG00000156017	0.695	no	NA	no	no	NA	no	NA
MCU	ENSG00000156026	0.407	no	NA	no	no	NA	no	NA
ELMSAN1	ENSG00000156030	0.136	no	NA	yes	no	NA	no	NA
TTC18	ENSG00000156042	0.537	no	NA	no	no	NA	no	?Spermatogenic failure 41, 618670 (3), Autosomal recessive
GNA14	ENSG00000156049	1.712	no	NA	no	no	NA	no	NA
FAM161B	ENSG00000156050	1.088	no	NA	no	no	NA	no	NA
GNAQ	ENSG00000156052	0.302	no	NA	yes	no	NA	no	NA
WIF1	ENSG00000156076	1.092	no	NA	no	no	NA	no	NA
UGT2B4	ENSG00000156096	1.22	no	NA	no	no	NA	no	NA
GPR61	ENSG00000156097	0.459	no	NA	no	no	NA	no	NA
MMP16	ENSG00000156103	0.35	no	NA	yes	yes	cleft secondary palate	no	NA
ADK	ENSG00000156110	0.798	no	NA	no	no	NA	no	Hypermethioninemia due to adenosine kinase deficiency, 614300 (3), Autosomal recessive
KCNMA1	ENSG00000156113	0.276	no	NA	yes	no	NA	yes	{Epilepsy, idiopathic generalized, susceptibility to, 16}, 618596 (3), Autosomal dominant; Paroxysmal nonkinesigenic dyskinesia, 3, with or without generalized epilepsy, 609446 (3), Autosomal dominant; Cerebellar atrophy, developmental delay, and seizures, 617643 (3), Autosomal recessive; Liang-Wang syndrome, 618729 (3), Autosomal dominant
BATF	ENSG00000156127	0.473	no	NA	no	no	NA	no	NA
DCK	ENSG00000156136	1.035	no	NA	no	no	NA	no	NA
ADAMTS3	ENSG00000156140	0.604	no	NA	no	yes	cleft palate	no	Hennekam lymphangiectasia-lymphedema syndrome 3, 618154 (3), Autosomal recessive
ALX3	ENSG00000156150	1.032	yes	perez_et_al_2023,HPO (OFC)	no	no	NA	no	Frontonasal dysplasia 1, 136760 (3), Autosomal recessive
DPY19L4	ENSG00000156162	1.074	no	NA	no	no	NA	no	NA
NDUFAF6	ENSG00000156170	1.197	no	NA	no	no	NA	no	Mitochondrial complex I deficiency, nuclear type 17, 618239 (3), Autosomal recessive; Fanconi renotubular syndrome 5, 618913 (3), Autosomal recessive
DRAM2	ENSG00000156171	1.077	no	NA	no	no	NA	no	Cone-rod dystrophy 21, 616502 (3), Autosomal recessive
C8orf37	ENSG00000156172	1.423	no	NA	no	no	NA	no	Retinitis pigmentosa 64, 614500 (3), Autosomal recessive; Cone-rod dystrophy 16, 614500 (3), Autosomal recessive; Bardet-Biedl syndrome 21, 617406 (3), Autosomal recessive
PPEF2	ENSG00000156194	0.965	no	NA	no	no	NA	no	NA
C15orf26	ENSG00000156206	0.828	no	NA	no	no	NA	no	NA
ADAMTSL3	ENSG00000156218	0.647	no	NA	no	no	NA	no	NA
ART3	ENSG00000156219	1.425	no	NA	no	no	NA	no	NA
SLC28A1	ENSG00000156222	1.252	no	NA	no	no	NA	no	[Uridine-cytidineuria], 618477 (3), Autosomal recessive
WHAMM	ENSG00000156232	1.153	no	NA	no	no	NA	no	NA
CXCL13	ENSG00000156234	0.519	no	NA	no	no	NA	no	NA
N6AMT1	ENSG00000156239	1.675	no	NA	no	no	NA	no	NA
RWDD2B	ENSG00000156253	1.331	no	NA	no	no	NA	no	NA
USP16	ENSG00000156256	0.749	no	NA	no	no	NA	no	NA
CCT8	ENSG00000156261	0.328	no	NA	yes	no	NA	no	NA
MAP3K7CL	ENSG00000156265	1.597	no	NA	no	no	NA	no	NA
NAA11	ENSG00000156269	1.226	no	NA	no	no	NA	no	NA
BACH1	ENSG00000156273	0.432	no	NA	no	no	NA	no	NA
CLDN17	ENSG00000156282	1.834	no	NA	no	no	NA	no	NA
CLDN8	ENSG00000156284	1.579	no	NA	no	no	NA	no	NA
TIAM1	ENSG00000156299	0.304	no	NA	yes	no	NA	no	Neurodevelopmental disorder with language delay and seizures, 619908 (3), Autosomal recessive
SCAF4	ENSG00000156304	0.106	no	NA	yes	no	NA	yes	Fliedner-Zweier syndrome, 620511 (3), Autosomal dominant
CDK20	ENSG00000156345	1.649	no	NA	no	yes	cleft palate,cleft palate,cleft palate	no	NA
PCGF6	ENSG00000156374	0.878	no	NA	no	no	NA	no	NA
ANKRD9	ENSG00000156381	1.194	no	NA	no	no	NA	no	NA
SFR1	ENSG00000156384	1.811	no	NA	no	no	NA	no	NA
SORCS3	ENSG00000156395	0.465	no	NA	no	no	NA	no	NA
SFXN2	ENSG00000156398	0.778	no	NA	no	no	NA	no	NA
C14orf2	ENSG00000156411	0.553	no	NA	no	no	NA	no	NA
TDRD9	ENSG00000156414	0.649	no	NA	no	no	NA	no	?Spermatogenic failure 30, 618110 (3), Autosomal recessive
FGF18	ENSG00000156427	0.687	no	NA	no	yes	cleft secondary palate	no	NA
PCDH1	ENSG00000156453	0.243	no	NA	yes	no	NA	no	NA
SH3RF2	ENSG00000156463	1.147	no	NA	no	no	NA	no	NA
GDF6	ENSG00000156466	0.223	yes	perez_et_al_2023,HPO (OFC)	yes	no	NA	yes	Microphthalmia with coloboma 6, digenic, 613703 (3), Autosomal dominant; Microphthalmia, isolated 4, 613094 (3); Leber congenital amaurosis 17, 615360 (3), Autosomal recessive; Multiple synostoses syndrome 4, 617898 (3), Autosomal dominant; Klippel-Feil syndrome 1, autosomal dominant, 118100 (3), Autosomal dominant
UQCRB	ENSG00000156467	1.076	no	NA	no	no	NA	no	Mitochondrial complex III deficiency, nuclear type 3, 615158 (3), Autosomal recessive
MTERFD1	ENSG00000156469	1.276	no	NA	no	no	NA	no	NA
PTDSS1	ENSG00000156471	0.448	yes	perez_et_al_2023,HPO (OFC)	no	no	NA	yes	Lenz-Majewski hyperostotic dwarfism, 151050 (3), Autosomal dominant
PPP2R2B	ENSG00000156475	0.293	no	NA	yes	no	NA	yes	Spinocerebellar ataxia 12, 604326 (3), Autosomal dominant
RPL30	ENSG00000156482	0.486	no	NA	no	no	NA	no	NA
KCNS2	ENSG00000156486	0.774	no	NA	no	no	NA	no	NA
SUPV3L1	ENSG00000156502	0.464	no	NA	no	no	NA	no	NA
EEF1A1	ENSG00000156508	0.293	no	NA	yes	no	NA	no	NA
FBXO43	ENSG00000156509	0.809	no	NA	no	no	NA	no	Spermatogenic failure 64, 619696 (3), Autosomal recessive; Oocyte/zygote/embryo maturation arrest 12, 619697 (3), Autosomal recessive
HKDC1	ENSG00000156510	0.884	no	NA	no	no	NA	no	Retinitis pigmentosa 92, 619614 (3), Autosomal recessive
HK1	ENSG00000156515	0.334	no	NA	yes	no	NA	yes	Anemia, congenital, nonspherocytic hemolytic, 5, hexokinase deficient, 235700 (3), Autosomal recessive; Retinitis pigmentosa 79, 617460 (3), Autosomal dominant; Neuropathy, hereditary motor and sensory, Russe type, 605285 (3), Autosomal recessive; Neurodevelopmental disorder with visual defects and brain anomalies, 618547 (3), Autosomal dominant
TYSND1	ENSG00000156521	1.001	no	NA	no	no	NA	no	NA
CD109	ENSG00000156535	1.189	no	NA	no	no	NA	no	NA
LRFN2	ENSG00000156564	0.714	no	NA	no	no	NA	no	NA
NODAL	ENSG00000156574	0.31	no	NA	yes	no	NA	yes	Heterotaxy, visceral, 5, 270100 (3), Autosomal dominant
PRG3	ENSG00000156575	1.143	no	NA	no	no	NA	no	NA
UBE2L6	ENSG00000156587	1.337	no	NA	no	no	NA	no	NA
ZDHHC5	ENSG00000156599	0.088	no	NA	yes	no	NA	no	NA
MED19	ENSG00000156603	0.593	no	NA	no	no	NA	no	NA
ZFAND3	ENSG00000156639	0.378	no	NA	no	no	NA	no	NA
NPTN	ENSG00000156642	0.247	no	NA	yes	no	NA	no	NA
KAT6B	ENSG00000156650	0.128	yes	perez_et_al_2023,HPO (OFC)	yes	no	NA	yes	SBBYSS syndrome, 603736 (3), Autosomal dominant; Genitopatellar syndrome, 606170 (3), Autosomal dominant
SAMD8	ENSG00000156671	0.726	no	NA	no	no	NA	no	NA
RAB11FIP1	ENSG00000156675	0.867	no	NA	no	no	NA	no	NA
UNC5D	ENSG00000156687	0.33	no	NA	yes	no	NA	no	NA
GLYATL2	ENSG00000156689	1.648	no	NA	no	no	NA	no	NA
MAPK13	ENSG00000156711	1.112	no	NA	no	no	NA	no	NA
BAG4	ENSG00000156735	0.747	no	NA	no	no	NA	no	NA
MS4A1	ENSG00000156738	1.266	no	NA	no	no	NA	no	?Immunodeficiency, common variable, 5, 613495 (3), Autosomal recessive
TBC1D31	ENSG00000156787	0.857	no	NA	no	no	NA	no	NA
WDYHV1	ENSG00000156795	1.349	no	NA	no	no	NA	no	NA
ATAD2	ENSG00000156802	0.273	no	NA	yes	no	NA	no	NA
FBXO32	ENSG00000156804	0.222	no	NA	yes	no	NA	no	NA
NSMCE2	ENSG00000156831	0.862	no	NA	no	no	NA	no	Seckel syndrome 10, 617253 (3), Autosomal recessive
ZNF689	ENSG00000156853	0.5	no	NA	no	no	NA	no	NA
PRR14	ENSG00000156858	0.467	no	NA	no	no	NA	no	NA
FBRS	ENSG00000156860	0.159	no	NA	yes	no	NA	no	NA
FRRS1	ENSG00000156869	0.848	no	NA	no	no	NA	no	NA
PHKG2	ENSG00000156873	0.657	no	NA	no	no	NA	no	Glycogen storage disease IXc, 613027 (3), Autosomal recessive
HIAT1	ENSG00000156875	0.32	no	NA	yes	no	NA	no	NA
SASS6	ENSG00000156876	0.679	no	NA	no	no	NA	no	Microcephaly 14, primary, autosomal recessive, 616402 (3), Autosomal recessive
COX6A2	ENSG00000156885	1.582	no	NA	no	no	NA	no	Mitochondrial complex IV deficiency, nuclear type 18, 619062 (3), Autosomal recessive
ITGAD	ENSG00000156886	0.866	no	NA	no	no	NA	no	NA
MALSU1	ENSG00000156928	1.914	no	NA	no	no	NA	no	NA
VPS8	ENSG00000156931	0.458	no	NA	no	no	NA	no	NA
GALK2	ENSG00000156958	1.251	no	NA	no	no	NA	no	NA
LHFPL4	ENSG00000156959	0.617	no	NA	no	no	NA	no	NA
B3GNT7	ENSG00000156966	0.495	no	NA	no	no	NA	no	NA
MPV17L	ENSG00000156968	1.767	no	NA	no	no	NA	no	NA
BUB1B	ENSG00000156970	0.58	yes	perez_et_al_2023,HPO (OFC)	no	no	NA	yes	Colorectal cancer, somatic, 114500 (3); [Premature chromatid separation trait], 176430 (3), Autosomal dominant; Mosaic variegated aneuploidy syndrome 1, 257300 (3), Autosomal recessive
PDE6D	ENSG00000156973	1.018	no	NA	no	no	NA	no	Joubert syndrome 22, 615665 (3), Autosomal recessive
EIF4A2	ENSG00000156976	0.205	no	NA	yes	no	NA	yes	Neurodevelopmental disorder with hypotonia and speech delay, with or without seizures, 620455 (3), Autosomal recessive, Autosomal dominant
BRPF1	ENSG00000156983	0.176	no	NA	yes	no	NA	yes	Intellectual developmental disorder with dysmorphic facies and ptosis, 617333 (3), Autosomal dominant
RPUSD3	ENSG00000156990	1.1	no	NA	no	no	NA	no	NA
SST	ENSG00000157005	1.064	no	NA	no	no	NA	no	NA
TATDN2	ENSG00000157014	0.837	no	NA	no	no	NA	no	NA
GHRL	ENSG00000157017	1.966	no	NA	no	no	NA	yes	{Obesity, susceptibility to}, 601665 (3), Multifactorial, Autosomal recessive, Autosomal dominant
SEC13	ENSG00000157020	0.606	no	NA	no	no	NA	no	NA
EXOG	ENSG00000157036	1.631	no	NA	no	no	NA	no	NA
NTAN1	ENSG00000157045	1.104	no	NA	no	no	NA	no	NA
SHCBP1L	ENSG00000157060	1.373	no	NA	no	no	NA	no	NA
NMNAT2	ENSG00000157064	0.265	no	NA	yes	no	NA	no	NA
ZFYVE9	ENSG00000157077	0.325	no	NA	yes	no	NA	no	NA
ATP2B2	ENSG00000157087	0.148	no	NA	yes	no	NA	yes	Deafness, autosomal dominant 82, 619804 (3), Autosomal dominant
LYZL4	ENSG00000157093	0.743	no	NA	no	no	NA	no	NA
SLC6A1	ENSG00000157103	0.15	no	NA	yes	no	NA	yes	Myoclonic-atonic epilepsy, 616421 (3), Autosomal dominant
SMG1	ENSG00000157106	0.053	no	NA	yes	no	NA	no	NA
FCHO2	ENSG00000157107	0.222	no	NA	yes	no	NA	no	NA
RBPMS	ENSG00000157110	0.272	no	NA	yes	no	NA	no	NA
TMEM171	ENSG00000157111	1.874	no	NA	no	no	NA	no	NA
KLHL40	ENSG00000157119	0.924	no	NA	no	no	NA	no	Nemaline myopathy 8, autosomal recessive, 615348 (3), Autosomal recessive
C8A	ENSG00000157131	1.184	no	NA	no	no	NA	no	C8 deficiency, type I, 613790 (3), Autosomal recessive
TIMP4	ENSG00000157150	1.114	no	NA	no	no	NA	no	NA
NRG1	ENSG00000157168	0.258	no	NA	yes	no	NA	no	NA
C1orf27	ENSG00000157181	0.949	no	NA	no	no	NA	no	NA
CPT2	ENSG00000157184	1.172	no	NA	no	no	NA	yes	{Encephalopathy, acute, infection-induced, 4, susceptibility to}, 614212 (3), Autosomal recessive, Autosomal dominant; CPT II deficiency, infantile, 600649 (3), Autosomal recessive; CPT II deficiency, lethal neonatal, 608836 (3), Autosomal recessive; CPT II deficiency, myopathic, stress-induced, 255110 (3), Autosomal recessive, Autosomal dominant
NECAP2	ENSG00000157191	1.451	no	NA	no	no	NA	no	NA
LRP8	ENSG00000157193	0.224	yes	perez_et_al_2023	yes	no	NA	no	NA
CDCP2	ENSG00000157211	1.794	no	NA	no	no	NA	no	NA
PAXIP1	ENSG00000157212	0.099	no	NA	yes	no	NA	no	NA
STEAP2	ENSG00000157214	0.967	no	NA	no	no	NA	no	NA
SSBP3	ENSG00000157216	0.198	no	NA	yes	no	NA	no	NA
HTR5A	ENSG00000157219	1.023	no	NA	no	no	NA	no	NA
CLDN12	ENSG00000157224	1.094	no	NA	no	no	NA	no	NA
MMP14	ENSG00000157227	0.267	no	NA	yes	no	NA	no	Winchester syndrome, 277950 (3), Autosomal recessive
FZD1	ENSG00000157240	0.602	no	NA	no	yes	cleft palate	no	NA
GATAD1	ENSG00000157259	0.653	no	NA	no	no	NA	no	?Cardiomyopathy, dilated, 2B, 614672 (3), Autosomal recessive
SUSD3	ENSG00000157303	1.309	no	NA	no	no	NA	no	NA
TMED6	ENSG00000157315	1.161	no	NA	no	no	NA	no	NA
CLEC18A	ENSG00000157322	1.337	no	NA	no	no	NA	no	NA
DHRS4	ENSG00000157326	1.311	no	NA	no	no	NA	no	NA
C1orf158	ENSG00000157330	1.553	no	NA	no	no	NA	no	NA
CLEC18C	ENSG00000157335	1.608	no	NA	no	no	NA	no	NA
ARMC12	ENSG00000157343	1.053	no	NA	no	no	NA	no	Spermatogenic failure 90, 620744 (3), Autosomal recessive
DDX19B	ENSG00000157349	0.892	no	NA	no	no	NA	no	NA
ST3GAL2	ENSG00000157350	0.354	no	NA	no	no	NA	no	NA
FUK	ENSG00000157353	1.132	no	NA	no	no	NA	no	Congenital disorder of glycosylation with defective fucosylation 2, 618324 (3), Autosomal recessive
IL34	ENSG00000157368	0.574	no	NA	no	no	NA	no	NA
DHRS1	ENSG00000157379	1.735	no	NA	no	no	NA	no	NA
CACNA1D	ENSG00000157388	0.214	no	NA	yes	no	NA	yes	Primary aldosteronism, seizures, and neurologic abnormalities, 615474 (3), Autosomal dominant; Sinoatrial node dysfunction and deafness, 614896 (3), Autosomal recessive
KIT	ENSG00000157404	0.305	no	NA	yes	no	NA	yes	Gastrointestinal stromal tumor, familial, 606764 (3), Autosomal dominant, Isolated cases; Mastocytosis, cutaneous, 154800 (3), Autosomal dominant; Piebaldism, 172800 (3), Autosomal dominant; Germ cell tumors, somatic, 273300 (3); Mastocytosis, systemic, somatic, 154800 (3); Leukemia, acute myeloid, somatic, 601626 (3)
HYDIN	ENSG00000157423	0.505	no	NA	no	no	NA	no	Ciliary dyskinesia, primary, 5, 608647 (3), Autosomal recessive
AASDH	ENSG00000157426	0.828	no	NA	no	no	NA	no	NA
ZNF19	ENSG00000157429	1.226	no	NA	no	no	NA	no	NA
CACNA2D3	ENSG00000157445	0.337	no	NA	yes	no	NA	no	NA
RNF111	ENSG00000157450	0.213	no	NA	yes	no	NA	no	NA
CCNB2	ENSG00000157456	1.177	no	NA	no	no	NA	no	NA
FAM81A	ENSG00000157470	0.532	no	NA	no	no	NA	no	NA
MYO1E	ENSG00000157483	0.442	no	NA	no	no	NA	no	Glomerulosclerosis, focal segmental, 6, 614131 (3), Autosomal recessive
APPL1	ENSG00000157500	0.35	no	NA	yes	no	NA	yes	{Maturity-onset diabetes of the young, type 14}, 616511 (3), Autosomal dominant
AFAP1L1	ENSG00000157510	0.886	no	NA	no	no	NA	no	NA
DSCR3	ENSG00000157538	1.061	no	NA	no	no	NA	no	NA
DYRK1A	ENSG00000157540	0.214	no	NA	yes	no	NA	yes	Intellectual developmental disorder, autosomal dominant 7, 614104 (3), Autosomal dominant
KCNJ6	ENSG00000157542	0.51	no	NA	no	no	NA	yes	Keppen-Lubinsky syndrome, 614098 (3), Autosomal dominant
KCNJ15	ENSG00000157551	0.829	no	NA	no	no	NA	no	NA
ERG	ENSG00000157554	0.329	no	NA	yes	no	NA	yes	Lymphatic malformation 14, 620602 (3), Autosomal dominant
ETS2	ENSG00000157557	0.197	no	NA	yes	no	NA	no	NA
TSPAN18	ENSG00000157570	0.718	no	NA	no	no	NA	no	NA
LCA5L	ENSG00000157578	1.05	no	NA	no	no	NA	no	NA
SLC35B2	ENSG00000157593	0.628	yes	HPO (OFC)	no	no	NA	no	Leukodystrophy, hypomyelinating, 26, with chondrodysplasia, 620269 (3), Autosomal recessive
MX1	ENSG00000157601	1.212	no	NA	no	no	NA	no	NA
CREB3L1	ENSG00000157613	0.292	no	NA	yes	no	NA	no	Osteogenesis imperfecta, type XVI, 616229 (3), Autosomal recessive
C2CD2	ENSG00000157617	0.679	no	NA	no	no	NA	no	NA
SLC38A10	ENSG00000157637	0.863	no	NA	no	no	NA	no	NA
C9orf43	ENSG00000157653	1.055	no	NA	no	no	NA	no	NA
PALM2-AKAP2	ENSG00000157654	0.527	no	NA	no	no	NA	no	NA
ZNF618	ENSG00000157657	0.257	no	NA	yes	no	NA	no	NA
DGKI	ENSG00000157680	0.314	no	NA	yes	no	NA	no	NA
C9orf91	ENSG00000157693	1.235	no	NA	no	no	NA	no	NA
SVOPL	ENSG00000157703	0.982	no	NA	no	no	NA	no	NA
SNX22	ENSG00000157734	1.093	no	NA	no	no	NA	no	NA
UBN2	ENSG00000157741	0.213	no	NA	yes	no	NA	no	NA
BRAF	ENSG00000157764	0.209	yes	HPO (OFC)	yes	no	NA	yes	Melanoma, malignant, somatic, 155600 (3); LEOPARD syndrome 3, 613707 (3), Autosomal dominant; Cardiofaciocutaneous syndrome, 115150 (3), Autosomal dominant; Adenocarcinoma of lung, somatic, 211980 (3); Noonan syndrome 7, 613706 (3), Autosomal dominant; Colorectal cancer, somatic, 114500 (3); Nonsmall cell lung cancer, somatic, 211980 (3)
SLC34A2	ENSG00000157765	1.091	no	NA	no	no	NA	no	Pulmonary alveolar microlithiasis, 265100 (3), Autosomal recessive
ACAN	ENSG00000157766	0.183	no	NA	yes	yes	cleft palate,cleft palate,cleft palate,cleft palate	yes	?Spondyloepiphyseal dysplasia, Kimberley type, 608361 (3), Autosomal dominant; Short stature and advanced bone age, with or without early-onset osteoarthritis and/or osteochondritis dissecans, 165800 (3), Autosomal dominant; Spondyloepimetaphyseal dysplasia, aggrecan type, 612813 (3), Autosomal recessive
PSMG3	ENSG00000157778	1.535	no	NA	no	no	NA	no	NA
CABP1	ENSG00000157782	0.396	no	NA	no	no	NA	no	NA
WDR19	ENSG00000157796	0.561	yes	perez_et_al_2023	no	yes	cleft palate,bilateral cleft upper lip,cleft secondary palate	no	Nephronophthisis 13, 614377 (3), Autosomal recessive; Cranioectodermal dysplasia 4, 614378 (3), Autosomal recessive; Senior-Loken syndrome 8, 616307 (3), Autosomal recessive; Short-rib thoracic dysplasia 5 with or without polydactyly, 614376 (3), Autosomal recessive; ?Spermatogenic failure 72, 619867 (3), Autosomal recessive
SLC37A3	ENSG00000157800	1.086	no	NA	no	no	NA	no	NA
AP3S2	ENSG00000157823	1.427	no	NA	no	no	NA	no	NA
FMNL2	ENSG00000157827	0.288	no	NA	yes	no	NA	no	NA
GAREML	ENSG00000157833	0.494	no	NA	no	no	NA	no	NA
SPPL3	ENSG00000157837	0.179	no	NA	yes	no	NA	no	NA
DPYSL5	ENSG00000157851	0.113	no	NA	yes	no	NA	yes	Ritscher-Schinzel syndrome 4, 619435 (3), Autosomal dominant
DRC1	ENSG00000157856	1.041	no	NA	no	no	NA	no	Spermatogenic failure 80, 620222 (3), Autosomal recessive; Ciliary dyskinesia, primary, 21, 615294 (3), Autosomal recessive
RAB28	ENSG00000157869	0.761	no	NA	no	no	NA	no	Cone-rod dystrophy 18, 615374 (3), Autosomal recessive
FAM213B	ENSG00000157870	1.517	no	NA	no	no	NA	no	NA
TNFRSF14	ENSG00000157873	0.443	no	NA	no	no	NA	no	NA
PANK4	ENSG00000157881	0.304	no	NA	yes	no	NA	yes	?Cataract 49, 619593 (3), Autosomal dominant
CIB4	ENSG00000157884	1.555	no	NA	no	no	NA	no	NA
MEGF11	ENSG00000157890	1.131	no	NA	no	no	NA	no	NA
C12orf43	ENSG00000157895	1.41	no	NA	no	no	NA	no	NA
PEX10	ENSG00000157911	0.86	no	NA	no	no	NA	no	Peroxisome biogenesis disorder 6A (Zellweger), 614870 (3), Autosomal recessive; Peroxisome biogenesis disorder 6B, 614871 (3), Autosomal recessive
RER1	ENSG00000157916	0.576	no	NA	no	no	NA	no	NA
RADIL	ENSG00000157927	1.212	no	NA	no	no	NA	no	NA
SKI	ENSG00000157933	0.194	yes	perez_et_al_2023	yes	no	NA	yes	Shprintzen-Goldberg syndrome, 182212 (3), Autosomal dominant
WIPI2	ENSG00000157954	0.619	no	NA	no	no	NA	no	?Intellectual developmental disorder with short stature and variable skeletal anomalies, 618453 (3), Autosomal recessive
LDLRAP1	ENSG00000157978	1.163	no	NA	no	no	NA	no	Hypercholesterolemia, familial, 4, 603813 (3), Autosomal recessive
AGAP1	ENSG00000157985	0.231	no	NA	yes	no	NA	no	NA
KRTCAP3	ENSG00000157992	1.451	no	NA	no	no	NA	no	NA
ANKRD61	ENSG00000157999	1.146	no	NA	no	no	NA	no	NA
PAFAH2	ENSG00000158006	1.113	no	NA	no	no	NA	no	NA
EXTL1	ENSG00000158008	1.082	no	NA	no	no	NA	no	NA
SLC30A2	ENSG00000158014	0.615	no	NA	no	no	NA	yes	Zinc deficiency, transient neonatal, 608118 (3), Autosomal dominant
BRE	ENSG00000158019	0.468	no	NA	no	no	NA	no	NA
TRIM63	ENSG00000158022	1.469	no	NA	no	no	NA	no	Cardiomyopathy, familial hypertrophic, 31, 621270 (3), Autosomal recessive
WDR66	ENSG00000158023	0.718	no	NA	no	no	NA	no	Spermatogenic failure 33, 618152 (3), Autosomal recessive
MRPL17	ENSG00000158042	1.323	no	NA	no	no	NA	no	NA
DUSP2	ENSG00000158050	1.612	no	NA	no	no	NA	no	NA
GRHL3	ENSG00000158055	0.277	yes	perez_et_al_2023,HPO (OFC),GWAS (OFC)	yes	yes	cleft palate	yes	van der Woude syndrome 2, 606713 (3), Autosomal dominant
UBXN11	ENSG00000158062	1.142	no	NA	no	no	NA	no	NA
NLRP14	ENSG00000158077	1.525	no	NA	no	no	NA	no	NA
PTPDC1	ENSG00000158079	0.618	no	NA	no	no	NA	no	NA
GALNT14	ENSG00000158089	1.097	no	NA	no	no	NA	no	NA
NCK1	ENSG00000158092	0.825	no	NA	no	no	NA	no	NA
HPD	ENSG00000158104	0.666	no	NA	no	no	NA	yes	Hawkinsinuria, 140350 (3), Autosomal dominant; Tyrosinemia, type III, 276710 (3), Autosomal recessive
RHPN1	ENSG00000158106	1.114	no	NA	no	no	NA	no	NA
TPRG1L	ENSG00000158109	1.486	no	NA	no	no	NA	no	NA
LRRC43	ENSG00000158113	1.236	no	NA	no	no	NA	no	NA
AAED1	ENSG00000158122	1.801	no	NA	no	no	NA	no	NA
XDH	ENSG00000158125	0.857	no	NA	no	no	NA	no	Xanthinuria, type I, 278300 (3), Autosomal recessive
XKR8	ENSG00000158156	1.471	no	NA	no	no	NA	no	NA
CNNM4	ENSG00000158158	0.941	no	NA	no	no	NA	no	Jalili syndrome, 217080 (3), Autosomal recessive
EYA3	ENSG00000158161	0.264	no	NA	yes	no	NA	no	NA
DZIP1L	ENSG00000158163	1.297	no	NA	no	yes	bilateral cleft upper lip,cleft palate	no	Polycystic kidney disease 5, 617610 (3), Autosomal recessive
FANCC	ENSG00000158169	1.043	no	NA	no	no	NA	no	Fanconi anemia, complementation group C, 227645 (3), Autosomal recessive
MRAS	ENSG00000158186	0.368	no	NA	no	no	NA	yes	Noonan syndrome 11, 618499 (3), Autosomal dominant
WASF2	ENSG00000158195	0.311	no	NA	yes	no	NA	no	NA
ABHD3	ENSG00000158201	1.181	no	NA	no	no	NA	no	NA
ESYT3	ENSG00000158220	1.109	no	NA	no	no	NA	no	NA
FAIM	ENSG00000158234	1.382	no	NA	no	no	NA	no	NA
FAM46B	ENSG00000158246	0.717	no	NA	no	no	NA	no	NA
CLSTN2	ENSG00000158258	0.594	no	NA	no	no	NA	no	NA
COLEC12	ENSG00000158270	0.354	no	NA	no	no	NA	no	NA
RNF207	ENSG00000158286	0.953	no	NA	no	no	NA	no	NA
GPR153	ENSG00000158292	1.292	no	NA	no	no	NA	no	NA
SLC13A3	ENSG00000158296	0.834	no	NA	no	no	NA	no	Leukoencephalopathy, acute reversible, with increased urinary alpha-ketoglutarate, 618384 (3), Autosomal recessive
RHBDL2	ENSG00000158315	1.369	no	NA	no	no	NA	no	NA
AUTS2	ENSG00000158321	0.253	no	NA	yes	no	NA	yes	Intellectual developmental disorder, autosomal dominant 26, 615834 (3), Autosomal dominant
HIST1H2BD	ENSG00000158373	1.971	no	NA	no	no	NA	no	NA
CDC25C	ENSG00000158402	1.245	no	NA	no	no	NA	no	NA
HIST1H4H	ENSG00000158406	1.963	no	NA	no	no	NA	no	NA
MITD1	ENSG00000158411	1.078	no	NA	no	no	NA	no	NA
EIF5B	ENSG00000158417	0.245	no	NA	yes	no	NA	no	NA
C2orf62	ENSG00000158428	1.163	no	NA	no	no	NA	no	?Spermatogenic failure 54, 619379 (3), Autosomal recessive
CNOT11	ENSG00000158435	0.452	no	NA	no	no	NA	no	NA
KCNB1	ENSG00000158445	0.125	no	NA	yes	no	NA	yes	Developmental and epileptic encephalopathy 26, 616056 (3), Autosomal dominant
TSPAN33	ENSG00000158457	0.989	no	NA	no	no	NA	no	NA
NRG2	ENSG00000158458	0.213	no	NA	yes	no	NA	no	NA
AHCYL2	ENSG00000158467	0.29	no	NA	yes	no	NA	no	NA
B4GALT5	ENSG00000158470	0.151	no	NA	yes	no	NA	no	NA
CD1D	ENSG00000158473	0.996	no	NA	no	no	NA	no	NA
CD1A	ENSG00000158477	1.946	no	NA	no	no	NA	no	NA
SPATA2	ENSG00000158480	0.292	no	NA	yes	no	NA	no	NA
CD1C	ENSG00000158481	1.233	no	NA	no	no	NA	no	NA
FAM86C1	ENSG00000158483	1.949	no	NA	no	no	NA	no	NA
CD1B	ENSG00000158485	1.338	no	NA	no	no	NA	no	NA
DNAH3	ENSG00000158486	0.798	no	NA	no	no	NA	no	NA
CD1E	ENSG00000158488	1.729	no	NA	no	no	NA	no	NA
HMHB1	ENSG00000158497	1.956	no	NA	no	no	NA	no	NA
CPA2	ENSG00000158516	1.399	no	NA	no	no	NA	no	NA
NCF1	ENSG00000158517	1.133	no	NA	no	no	NA	no	Chronic granulomatous disease 1, autosomal recessive, 233700 (3), Autosomal recessive
CPA5	ENSG00000158525	0.749	no	NA	no	no	NA	no	NA
PPP1R9A	ENSG00000158528	0.476	no	NA	no	no	NA	no	NA
ZC3H18	ENSG00000158545	0.126	no	NA	yes	no	NA	no	NA
ZFAND2B	ENSG00000158552	0.969	no	NA	no	no	NA	no	NA
POM121L2	ENSG00000158553	1.847	no	NA	no	no	NA	no	NA
GDPD5	ENSG00000158555	0.602	no	NA	no	no	NA	no	NA
DYNC1I1	ENSG00000158560	0.678	no	NA	no	no	NA	no	NA
TMED4	ENSG00000158604	0.659	no	NA	no	no	NA	no	NA
PPP1R15B	ENSG00000158615	0.507	no	NA	no	no	NA	no	Microcephaly, short stature, and impaired glucose metabolism 2, 616817 (3), Autosomal recessive
COPG2	ENSG00000158623	0.815	no	NA	no	no	NA	no	NA
C11orf30	ENSG00000158636	0.153	no	NA	yes	no	NA	no	NA
AGPAT6	ENSG00000158669	0.502	no	NA	no	no	NA	no	NA
PKD1L1	ENSG00000158683	0.732	no	NA	no	no	NA	no	Heterotaxy, visceral, 8, autosomal, 617205 (3), Autosomal recessive
ZSCAN12	ENSG00000158691	0.866	no	NA	no	no	NA	no	NA
TAGLN2	ENSG00000158710	0.934	no	NA	no	no	NA	no	NA
ELK4	ENSG00000158711	0.915	no	NA	no	no	NA	no	NA
SLAMF8	ENSG00000158714	1.193	no	NA	no	no	NA	no	NA
SLC45A3	ENSG00000158715	0.843	no	NA	no	no	NA	no	NA
DUSP23	ENSG00000158716	1.692	no	NA	no	no	NA	no	NA
RNF166	ENSG00000158717	0.614	no	NA	no	no	NA	no	NA
NBL1	ENSG00000158747	1.023	no	NA	no	no	NA	no	NA
HTR6	ENSG00000158748	1.275	no	NA	no	no	NA	no	NA
ITLN2	ENSG00000158764	1.119	no	NA	no	no	NA	no	NA
F11R	ENSG00000158769	1.01	no	NA	no	no	NA	no	NA
USF1	ENSG00000158773	0.585	no	NA	no	no	NA	no	NA
PLA2G2F	ENSG00000158786	1.817	no	NA	no	no	NA	no	NA
SPATA2L	ENSG00000158792	0.847	no	NA	no	no	NA	no	NA
NIT1	ENSG00000158793	1.085	no	NA	no	no	NA	no	Brain small vessel disease 4, 621313 (3), Autosomal recessive
DEDD	ENSG00000158796	0.329	no	NA	yes	no	NA	no	NA
ZNF276	ENSG00000158805	0.752	no	NA	no	no	NA	no	NA
NPM2	ENSG00000158806	0.95	no	NA	no	no	NA	no	NA
FGF17	ENSG00000158815	0.305	yes	perez_et_al_2023	yes	no	NA	yes	Hypogonadotropic hypogonadism 20 with or without anosmia, 615270 (3), Autosomal dominant
VWA5B1	ENSG00000158816	1.272	no	NA	no	no	NA	no	NA
CDA	ENSG00000158825	1.318	no	NA	no	no	NA	no	NA
PINK1	ENSG00000158828	1.136	no	NA	no	no	NA	no	Parkinson disease 6, early onset, 605909 (3), Autosomal recessive
B4GALT3	ENSG00000158850	0.642	no	NA	no	no	NA	no	NA
DMTN	ENSG00000158856	0.365	no	NA	no	no	NA	no	NA
ADAMTS4	ENSG00000158859	0.71	no	NA	no	no	NA	no	NA
FAM160B2	ENSG00000158863	0.775	no	NA	no	no	NA	no	NA
NDUFS2	ENSG00000158864	0.56	no	NA	no	no	NA	no	?Leber-like hereditary optic neuropathy, autosomal recessive 2, 620569 (3), Autosomal recessive; Mitochondrial complex I deficiency, nuclear type 6, 618228 (3), Autosomal recessive
SLC5A11	ENSG00000158865	1.067	no	NA	no	no	NA	no	NA
FCER1G	ENSG00000158869	0.607	no	NA	no	no	NA	no	NA
APOA2	ENSG00000158874	1.718	no	NA	no	no	NA	yes	Apolipoprotein A-II deficiency (3); {Hypercholesterolemia, familial, modifier of}, 143890 (3), Autosomal recessive, Autosomal dominant
TOMM40L	ENSG00000158882	0.466	no	NA	no	no	NA	no	NA
MPZ	ENSG00000158887	0.638	no	NA	no	no	NA	yes	Charcot-Marie-Tooth disease, type 2I, 607677 (3), Autosomal dominant; Dejerine-Sottas disease, 145900 (3), Autosomal recessive, Autosomal dominant; Charcot-Marie-Tooth disease, type 1B, 118200 (3), Autosomal dominant; Roussy-Levy syndrome, 180800 (3), Autosomal dominant; Charcot-Marie-Tooth disease, dominant intermediate D, 607791 (3), Autosomal dominant; Hypomyelinating neuropathy, congenital, 2, 618184 (3), Autosomal dominant; Charcot-Marie-Tooth disease, type 2J, 607736 (3), Autosomal dominant
WFDC8	ENSG00000158901	1.416	no	NA	no	no	NA	no	NA
CCAR2	ENSG00000158941	0.323	no	NA	yes	no	NA	no	NA
WNT9B	ENSG00000158955	0.581	no	NA	no	yes	bilateral cleft upper lip,cleft upper lip,cleft palate,cleft upper lip,cleft palate	no	NA
CACHD1	ENSG00000158966	0.572	no	NA	no	no	NA	no	NA
CDC42SE2	ENSG00000158985	0.618	no	NA	no	no	NA	no	NA
RAPGEF6	ENSG00000158987	0.279	no	NA	yes	no	NA	no	NA
EPB41	ENSG00000159023	0.519	no	NA	no	no	NA	yes	Elliptocytosis-1, 611804 (3), Autosomal recessive, Autosomal dominant
MIS18A	ENSG00000159055	0.995	no	NA	no	no	NA	no	NA
ALG8	ENSG00000159063	0.83	no	NA	no	no	NA	yes	Congenital disorder of glycosylation, type Ih, 608104 (3), Autosomal recessive; Polycystic liver disease 3 with or without kidney cysts, 617874 (3), Autosomal dominant
FBXW5	ENSG00000159069	1.529	no	NA	no	no	NA	no	NA
C21orf59	ENSG00000159079	1.058	no	NA	no	no	NA	no	Ciliary dyskinesia, primary, 26, 615500 (3), Autosomal recessive
SYNJ1	ENSG00000159082	0.33	no	NA	yes	no	NA	no	Parkinson disease 20, early-onset, 615530 (3), Autosomal recessive; Developmental and epileptic encephalopathy 53, 617389 (3), Autosomal recessive
PAXBP1	ENSG00000159086	0.19	no	NA	yes	no	NA	no	NA
IFNAR2	ENSG00000159110	1.122	no	NA	no	no	NA	no	{Hepatitis B virus, susceptibility to}, 610424 (3); Immunodeficiency 45, 616669 (3), Autosomal recessive
MRPL10	ENSG00000159111	0.86	no	NA	no	no	NA	no	NA
IFNGR2	ENSG00000159128	0.339	no	NA	yes	no	NA	no	Immunodeficiency 28, mycobacteriosis, 614889 (3), Autosomal recessive
GART	ENSG00000159131	0.504	no	NA	no	no	NA	no	NA
SON	ENSG00000159140	0.118	yes	perez_et_al_2023,HPO (OFC)	yes	no	NA	yes	ZTTK syndrome, 617140 (3), Autosomal dominant
DONSON	ENSG00000159147	0.907	yes	perez_et_al_2023,HPO (OFC)	no	no	NA	no	Microcephaly, short stature, and limb abnormalities, 617604 (3), Autosomal recessive; Microcephaly-micromelia syndrome, 251230 (3), Autosomal recessive
SV2A	ENSG00000159164	0.414	no	NA	no	no	NA	no	Developmental and epileptic encephalopathy 113, 620772 (3), Autosomal recessive
LAD1	ENSG00000159166	1.34	no	NA	no	no	NA	no	NA
STC1	ENSG00000159167	0.695	no	NA	no	no	NA	no	NA
TNNI1	ENSG00000159173	1.201	no	NA	no	no	NA	no	NA
CSRP1	ENSG00000159176	1.144	no	NA	no	no	NA	no	NA
PRAC1	ENSG00000159182	1.929	no	NA	no	no	NA	no	NA
HOXB13	ENSG00000159184	1.713	no	NA	no	no	NA	no	NA
C1QC	ENSG00000159189	1.094	no	NA	no	no	NA	no	C1q deficiency 3, 620322 (3), Autosomal recessive
KCNE2	ENSG00000159197	1.937	no	NA	no	no	NA	yes	Long QT syndrome 6, 613693 (3), Autosomal dominant; Atrial fibrillation, familial, 4, 611493 (3)
ATP5G1	ENSG00000159199	0.891	no	NA	no	no	NA	no	NA
RCAN1	ENSG00000159200	1.072	no	NA	no	no	NA	no	NA
UBE2Z	ENSG00000159202	0.358	no	NA	no	no	NA	no	NA
C1orf51	ENSG00000159208	0.452	no	NA	no	no	NA	no	NA
SNF8	ENSG00000159210	0.883	no	NA	no	no	NA	no	Developmental and epileptic encephalopathy 115, 620783 (3), Autosomal recessive; Neurodevelopmental disorder plus optic atrophy, 620784 (3), Autosomal recessive
CLIC6	ENSG00000159212	1.096	no	NA	no	no	NA	no	NA
CCDC24	ENSG00000159214	1.461	no	NA	no	no	NA	no	NA
RUNX1	ENSG00000159216	0.438	no	NA	no	no	NA	yes	Platelet disorder, familial, with associated myeloid malignancy, 601399 (3), Autosomal dominant; Leukemia, acute myeloid, 601626 (3), Somatic mutation, Autosomal dominant
IGF2BP1	ENSG00000159217	0.226	no	NA	yes	no	NA	no	NA
GIP	ENSG00000159224	0.806	no	NA	no	no	NA	no	NA
CBR1	ENSG00000159228	1.533	no	NA	no	no	NA	no	NA
CBR3	ENSG00000159231	1.804	no	NA	no	no	NA	no	NA
C2orf81	ENSG00000159239	0.801	no	NA	no	no	NA	no	NA
GJD2	ENSG00000159248	0.702	no	NA	no	no	NA	no	NA
ACTC1	ENSG00000159251	0.48	yes	perez_et_al_2023	no	no	NA	yes	Left ventricular noncompaction 4, 613424 (3), Autosomal dominant; Cardiomyopathy, hypertrophic, 11, 612098 (3), Autosomal dominant; Atrial septal defect 5, 612794 (3), Autosomal dominant; Cardiomyopathy, dilated, 1R, 613424 (3), Autosomal dominant
MORC3	ENSG00000159256	0.223	no	NA	yes	no	NA	no	NA
CHAF1B	ENSG00000159259	0.435	no	NA	no	no	NA	no	NA
CLDN14	ENSG00000159261	1.751	no	NA	no	no	NA	no	Deafness, autosomal recessive 29, 614035 (3), Autosomal recessive
SIM2	ENSG00000159263	0.458	no	NA	no	yes	cleft secondary palate	no	NA
HLCS	ENSG00000159267	0.876	no	NA	no	no	NA	no	Holocarboxylase synthetase deficiency, 253270 (3), Autosomal recessive
GOLGA6A	ENSG00000159289	1.504	no	NA	no	no	NA	no	NA
SCUBE1	ENSG00000159307	0.313	no	NA	yes	no	NA	no	NA
ARHGAP27	ENSG00000159314	0.567	no	NA	no	no	NA	no	NA
ADPGK	ENSG00000159322	0.715	no	NA	no	no	NA	no	NA
PTMS	ENSG00000159335	0.93	no	NA	no	no	NA	no	NA
PLA2G4D	ENSG00000159337	0.918	no	NA	no	no	NA	no	NA
PADI4	ENSG00000159339	1.136	no	NA	no	no	NA	no	NA
ADIPOR1	ENSG00000159346	0.469	no	NA	no	no	NA	no	NA
CYB5R1	ENSG00000159348	1.364	no	NA	no	no	NA	no	NA
PSMD4	ENSG00000159352	0.172	no	NA	yes	no	NA	no	NA
ATP13A2	ENSG00000159363	0.584	no	NA	no	no	NA	no	Spastic paraplegia 78, autosomal recessive, 617225 (3), Autosomal recessive; Kufor-Rakeb syndrome, 606693 (3), Autosomal recessive
M1AP	ENSG00000159374	1.405	no	NA	no	no	NA	no	Spermatogenic failure 48, 619108 (3), Autosomal recessive
PSMB4	ENSG00000159377	0.793	no	NA	no	no	NA	no	?Proteasome-associated autoinflammatory syndrome 3 and digenic forms, 617591 (3), Autosomal recessive
IRX6	ENSG00000159387	1.331	no	NA	no	no	NA	no	NA
BTG2	ENSG00000159388	1.506	no	NA	no	no	NA	no	NA
CES5A	ENSG00000159398	1.578	no	NA	no	no	NA	no	NA
HK2	ENSG00000159399	0.485	no	NA	no	no	NA	no	NA
C1R	ENSG00000159403	0.39	no	NA	no	no	NA	yes	Ehlers-Danlos syndrome, periodontal type, 1, 130080 (3), Autosomal dominant
CELF3	ENSG00000159409	0.392	no	NA	no	no	NA	no	NA
ALDH4A1	ENSG00000159423	0.714	no	NA	no	no	NA	no	Hyperprolinemia, type II, 239510 (3), Autosomal recessive
STARD9	ENSG00000159433	0.631	no	NA	no	no	NA	no	NA
THEM4	ENSG00000159445	1.612	no	NA	no	no	NA	no	NA
TCHH	ENSG00000159450	0.98	no	NA	no	no	NA	no	?Uncombable hair syndrome 3, 617252 (3), Autosomal recessive
LCE2B	ENSG00000159455	1.88	no	NA	no	no	NA	no	NA
UBR1	ENSG00000159459	0.349	no	NA	yes	no	NA	no	Johanson-Blizzard syndrome, 243800 (3), Autosomal recessive
AMFR	ENSG00000159461	0.63	no	NA	no	no	NA	no	Spastic paraplegia 89, autosomal recessive, 620379 (3), Autosomal recessive
MED8	ENSG00000159479	1.098	no	NA	no	no	NA	no	NA
TGM7	ENSG00000159495	1.18	no	NA	no	no	NA	no	NA
RGL4	ENSG00000159496	1.308	no	NA	no	no	NA	no	NA
PGLYRP3	ENSG00000159527	1.191	no	NA	no	no	NA	no	NA
ISL2	ENSG00000159556	0.67	no	NA	no	no	NA	no	NA
RSPRY1	ENSG00000159579	0.189	no	NA	yes	no	NA	no	Spondyloepimetaphyseal dysplasia, Faden-Alkuraya type, 616723 (3), Autosomal recessive
CCDC17	ENSG00000159588	1.405	no	NA	no	no	NA	no	NA
GPBP1L1	ENSG00000159592	0.488	no	NA	no	no	NA	no	NA
NAE1	ENSG00000159593	0.941	yes	HPO (OFC)	no	no	NA	no	Neurodevelopmental disorder with dysmorphic facies and ischiopubic hypoplasia, 620210 (3), Autosomal recessive
TMEM69	ENSG00000159596	1.633	no	NA	no	no	NA	no	NA
GPR114	ENSG00000159618	0.514	no	NA	no	no	NA	no	NA
CCDC135	ENSG00000159625	0.859	no	NA	no	no	NA	no	NA
ACE	ENSG00000159640	1.081	no	NA	no	no	NA	no	{Stroke, hemorrhagic}, 614519 (3); Renal tubular dysgenesis, 267430 (3), Autosomal recessive; {Myocardial infarction, susceptibility to} (3); {Microvascular complications of diabetes 3}, 612624 (3); [Angiotensin I-converting enzyme, benign serum increase] (3); {SARS, progression of} (3)
TEPP	ENSG00000159648	0.985	no	NA	no	no	NA	no	NA
UROC1	ENSG00000159650	0.975	no	NA	no	no	NA	no	?Urocanase deficiency, 276880 (3), Autosomal recessive
EFCAB14	ENSG00000159658	0.955	no	NA	no	no	NA	no	NA
SPON2	ENSG00000159674	1.893	no	NA	no	no	NA	no	NA
CHCHD6	ENSG00000159685	1.519	no	NA	no	no	NA	no	NA
CTBP1	ENSG00000159692	0.278	yes	HPO (OFC)	yes	no	NA	yes	Hypotonia, ataxia, developmental delay, and tooth enamel defect syndrome, 617915 (3), Autosomal dominant
LRRC36	ENSG00000159708	0.933	no	NA	no	no	NA	no	NA
TPPP3	ENSG00000159713	0.992	no	NA	no	no	NA	no	NA
ZDHHC1	ENSG00000159714	1.168	no	NA	no	no	NA	no	NA
ATP6V0D1	ENSG00000159720	0.268	no	NA	yes	no	NA	no	NA
AGRP	ENSG00000159723	1.68	no	NA	no	no	NA	yes	{Leanness, inherited}, 601665 (3), Multifactorial, Autosomal recessive, Autosomal dominant; {Obesity, late-onset}, 601665 (3), Multifactorial, Autosomal recessive, Autosomal dominant
ZFYVE28	ENSG00000159733	0.456	no	NA	no	no	NA	no	NA
RLTPR	ENSG00000159753	0.552	no	NA	no	no	NA	no	Immunodeficiency 58, 618131 (3), Autosomal recessive
C16orf86	ENSG00000159761	1.043	no	NA	no	no	NA	no	NA
PIP	ENSG00000159763	1.686	no	NA	no	no	NA	no	NA
FAM131B	ENSG00000159784	0.256	no	NA	yes	no	NA	no	NA
RGS12	ENSG00000159788	0.606	no	NA	no	no	NA	no	NA
PSKH1	ENSG00000159792	0.646	no	NA	no	no	NA	no	Cholestasis, progressive familial intrahepatic, 13, 620962 (3), Autosomal recessive
ZYX	ENSG00000159840	1.039	no	NA	no	no	NA	no	NA
ABR	ENSG00000159842	0.361	no	NA	no	no	NA	no	NA
LYPD5	ENSG00000159871	1.38	no	NA	no	no	NA	no	NA
CCDC117	ENSG00000159873	0.5	no	NA	no	no	NA	no	NA
ZNF230	ENSG00000159882	1.385	no	NA	no	no	NA	no	NA
CCDC107	ENSG00000159884	1.718	no	NA	no	no	NA	no	NA
ZNF222	ENSG00000159885	1.746	no	NA	no	no	NA	no	NA
NPR2	ENSG00000159899	0.495	no	NA	no	no	NA	yes	Epiphyseal chondrodysplasia, Miura type, 615923 (3), Autosomal dominant; Short stature with nonspecific skeletal abnormalities, 616255 (3), Autosomal dominant; Acromesomelic dysplasia 1, Maroteaux type, 602875 (3), Autosomal recessive
ZNF221	ENSG00000159905	1.655	no	NA	no	no	NA	no	NA
ZNF233	ENSG00000159915	1.633	no	NA	no	no	NA	no	NA
ZNF235	ENSG00000159917	1.004	no	NA	no	no	NA	no	NA
GNE	ENSG00000159921	1.162	no	NA	no	no	NA	yes	Sialuria, 269921 (3), Autosomal dominant; Thrombocytopenia 12 with or without myopathy, 620757 (3), Autosomal recessive; Nonaka myopathy, 605820 (3), Autosomal recessive
TNFRSF13C	ENSG00000159958	1.27	no	NA	no	no	NA	no	Immunodeficiency, common variable, 4, 613494 (3), Autosomal recessive
OR3A3	ENSG00000159961	1.907	no	NA	no	no	NA	no	NA
ARHGAP35	ENSG00000160007	0.057	no	NA	yes	no	NA	no	NA
PTGIR	ENSG00000160013	1.612	no	NA	no	no	NA	no	NA
CALM3	ENSG00000160014	0.357	no	NA	no	no	NA	yes	Long QT syndrome 16, 618782 (3), Autosomal dominant; ?Ventricular tachycardia, catecholaminergic polymorphic 6, 618782 (3), Autosomal dominant
DFFA	ENSG00000160049	1.161	no	NA	no	no	NA	no	NA
CCDC28B	ENSG00000160050	1.923	no	NA	no	no	NA	no	{Bardet-Biedl syndrome 1, modifier of}, 209900 (3), Digenic recessive, Autosomal recessive
IQCC	ENSG00000160051	1.227	no	NA	no	no	NA	no	NA
TMEM234	ENSG00000160055	1.872	no	NA	no	no	NA	no	NA
BSDC1	ENSG00000160058	0.584	no	NA	no	no	NA	no	NA
ZBTB8A	ENSG00000160062	0.736	no	NA	no	no	NA	no	NA
ATAD3B	ENSG00000160072	1.477	no	NA	no	no	NA	no	NA
SSU72	ENSG00000160075	0.508	no	NA	no	no	NA	no	NA
UBE2J2	ENSG00000160087	0.391	no	NA	no	no	NA	no	NA
ZNF362	ENSG00000160094	0.354	no	NA	no	no	NA	no	NA
FNDC5	ENSG00000160097	0.727	no	NA	no	no	NA	no	NA
CPAMD8	ENSG00000160111	0.674	no	NA	no	no	NA	no	Anterior segment dysgenesis 8, 617319 (3), Autosomal recessive
NR2F6	ENSG00000160113	0.638	no	NA	no	no	NA	no	NA
ANKLE1	ENSG00000160117	1.437	no	NA	no	no	NA	no	NA
CCDC58	ENSG00000160124	1.137	no	NA	no	no	NA	no	NA
KALRN	ENSG00000160145	0.152	no	NA	yes	no	NA	no	NA
CILP2	ENSG00000160161	0.717	no	NA	no	no	NA	no	NA
ABCG1	ENSG00000160179	0.461	no	NA	no	no	NA	no	NA
TFF3	ENSG00000160180	1.586	no	NA	no	no	NA	no	NA
TFF2	ENSG00000160181	1.889	no	NA	no	no	NA	no	NA
TFF1	ENSG00000160182	1.906	no	NA	no	no	NA	no	NA
TMPRSS3	ENSG00000160183	1.119	no	NA	no	no	NA	no	Deafness, autosomal recessive 8/10, 601072 (3), Autosomal recessive
UBASH3A	ENSG00000160185	0.918	no	NA	no	no	NA	no	NA
RSPH1	ENSG00000160188	0.985	no	NA	no	no	NA	no	Ciliary dyskinesia, primary, 24, 615481 (3), Autosomal recessive
SLC37A1	ENSG00000160190	0.563	no	NA	no	no	NA	no	NA
PDE9A	ENSG00000160191	0.485	no	NA	no	no	NA	no	NA
WDR4	ENSG00000160193	1.116	no	NA	no	no	NA	no	Galloway-Mowat syndrome 6, 618347 (3), Autosomal recessive; Microcephaly, growth deficiency, seizures, and brain malformations, 618346 (3), Autosomal recessive
NDUFV3	ENSG00000160194	1.866	no	NA	no	no	NA	no	NA
PKNOX1	ENSG00000160199	0.262	no	NA	yes	no	NA	no	NA
CBS	ENSG00000160200	0.728	no	NA	no	no	NA	no	Thrombosis, hyperhomocysteinemic, 236200 (3), Autosomal recessive; Homocystinuria, B6-responsive and nonresponsive types, 236200 (3), Autosomal recessive
U2AF1	ENSG00000160201	0.216	no	NA	yes	no	NA	no	NA
CRYAA	ENSG00000160202	0.986	no	NA	no	no	NA	yes	Cataract 9, multiple types, 604219 (3), Autosomal recessive, Autosomal dominant
HSF2BP	ENSG00000160207	1.812	no	NA	no	no	NA	no	Premature ovarian failure 19, 619245 (3), Autosomal recessive
RRP1B	ENSG00000160208	0.778	no	NA	no	no	NA	no	NA
PDXK	ENSG00000160209	0.438	no	NA	no	no	NA	no	Neuropathy, hereditary motor and sensory, type VIC, with optic atrophy, 618511 (3), Autosomal recessive
CSTB	ENSG00000160213	1.854	no	NA	no	no	NA	no	Epilepsy, progressive myoclonic 1A (Unverricht and Lundborg), 254800 (3), Autosomal recessive
RRP1	ENSG00000160214	0.738	no	NA	no	no	NA	no	NA
AGPAT3	ENSG00000160216	0.142	no	NA	yes	no	NA	no	NA
TRAPPC10	ENSG00000160218	0.204	no	NA	yes	yes	cleft palate	no	Neurodevelopmental disorder with microcephaly, short stature, and speech delay, 620027 (3), Autosomal recessive
C21orf33	ENSG00000160221	1.376	no	NA	no	no	NA	no	NA
ICOSLG	ENSG00000160223	0.919	no	NA	no	no	NA	no	?Immunodeficiency 119, 620825 (3), Autosomal recessive
AIRE	ENSG00000160224	1.115	no	NA	no	no	NA	yes	Autoimmune polyendocrinopathy syndrome , type I, with or without reversible metaphyseal dysplasia, 240300 (3), Autosomal recessive, Autosomal dominant
C21orf2	ENSG00000160226	1.396	no	NA	no	no	NA	no	Retinal dystrophy with macular staphyloma, 617547 (3), Autosomal recessive; Spondylometaphyseal dysplasia, axial, 602271 (3), Autosomal recessive
ZNF66	ENSG00000160229	1.517	no	NA	no	no	NA	no	NA
LRRC3	ENSG00000160233	1.715	no	NA	no	no	NA	no	NA
ITGB2	ENSG00000160255	0.99	no	NA	no	no	NA	no	Leukocyte adhesion deficiency, 116920 (3), Autosomal recessive
FAM207A	ENSG00000160256	0.942	no	NA	no	no	NA	no	NA
RALGDS	ENSG00000160271	0.341	no	NA	yes	no	NA	no	NA
FTCD	ENSG00000160282	1.228	no	NA	no	no	NA	no	Glutamate formiminotransferase deficiency, 229100 (3), Autosomal recessive
SPATC1L	ENSG00000160284	1.805	no	NA	no	no	NA	no	NA
LSS	ENSG00000160285	0.603	no	NA	no	no	NA	no	Hypotrichosis 14, 618275 (3), Autosomal recessive; Cataract 44, 616509 (3), Autosomal recessive; Alopecia-intellectual disability syndrome 4, 618840 (3), Autosomal recessive
VAV2	ENSG00000160293	0.521	no	NA	no	no	NA	no	NA
MCM3AP	ENSG00000160294	0.491	no	NA	no	no	NA	no	Peripheral neuropathy, autosomal recessive, with or without impaired intellectual development, 618124 (3), Autosomal recessive
C21orf58	ENSG00000160298	1.695	no	NA	no	no	NA	no	NA
PCNT	ENSG00000160299	0.821	no	NA	no	yes	cleft palate	no	Microcephalic osteodysplastic primordial dwarfism, type II, 210720 (3), Autosomal recessive
DIP2A	ENSG00000160305	0.354	no	NA	no	no	NA	no	NA
S100B	ENSG00000160307	1.726	no	NA	no	no	NA	no	NA
PRMT2	ENSG00000160310	0.653	no	NA	no	no	NA	no	NA
CLDND2	ENSG00000160318	1.777	no	NA	no	no	NA	no	NA
ZNF208	ENSG00000160321	1.855	no	NA	no	no	NA	no	NA
ADAMTS13	ENSG00000160323	0.683	no	NA	no	no	NA	no	Thrombotic thrombocytopenic purpura, hereditary, 274150 (3), Autosomal recessive
CACFD1	ENSG00000160325	1.235	no	NA	no	no	NA	no	NA
SLC2A6	ENSG00000160326	0.986	no	NA	no	no	NA	no	NA
FCN2	ENSG00000160339	1.527	no	NA	no	no	NA	no	NA
C9orf116	ENSG00000160345	1.926	no	NA	no	no	NA	no	NA
LCN1	ENSG00000160349	1.83	no	NA	no	no	NA	no	NA
ZNF714	ENSG00000160352	1.756	no	NA	no	no	NA	no	NA
GPSM1	ENSG00000160360	0.684	no	NA	no	no	NA	no	NA
C19orf47	ENSG00000160392	0.611	no	NA	no	no	NA	no	NA
HIPK4	ENSG00000160396	0.852	no	NA	no	no	NA	no	NA
C9orf117	ENSG00000160401	1.156	no	NA	no	no	NA	no	NA
TOR2A	ENSG00000160404	0.783	no	NA	no	no	NA	no	NA
ST6GALNAC6	ENSG00000160408	0.815	no	NA	no	no	NA	no	NA
SHKBP1	ENSG00000160410	0.718	yes	GWAS (OFC)	no	no	NA	no	NA
RDH13	ENSG00000160439	1.809	no	NA	no	no	NA	no	NA
ZER1	ENSG00000160445	0.178	no	NA	yes	no	NA	no	NA
ZDHHC12	ENSG00000160446	1.049	no	NA	no	no	NA	no	NA
PKN3	ENSG00000160447	0.95	no	NA	no	no	NA	no	NA
SPTBN4	ENSG00000160460	0.191	no	NA	yes	no	NA	no	Neurodevelopmental disorder with hypotonia, neuropathy, and deafness, 617519 (3), Autosomal recessive
BRSK1	ENSG00000160469	0.205	no	NA	yes	no	NA	no	NA
COX6B2	ENSG00000160471	1.702	no	NA	no	no	NA	no	NA
TMEM190	ENSG00000160472	1.501	no	NA	no	no	NA	no	NA
NLRP4	ENSG00000160505	0.776	no	NA	no	no	NA	no	NA
PPAPDC3	ENSG00000160539	1.323	no	NA	no	no	NA	no	NA
TAOK1	ENSG00000160551	0.274	no	NA	yes	no	NA	yes	Developmental delay with or without intellectual impairment or behavioral abnormalities, 619575 (3), Autosomal dominant
MED27	ENSG00000160563	1.016	no	NA	no	no	NA	no	Neurodevelopmental disorder with spasticity, cataracts, and cerebellar hypoplasia, 619286 (3), Autosomal recessive
DEDD2	ENSG00000160570	0.771	no	NA	no	no	NA	no	NA
SIK3	ENSG00000160584	0.128	no	NA	yes	no	NA	no	?Spondyloepimetaphyseal dysplasia, Krakow type, 618162 (3), Autosomal recessive
MPZL3	ENSG00000160588	1.948	no	NA	no	no	NA	no	NA
AMICA1	ENSG00000160593	0.819	no	NA	no	no	NA	no	NA
NEK8	ENSG00000160602	0.798	no	NA	no	no	NA	yes	Renal-hepatic-pancreatic dysplasia 2, 615415 (3), Autosomal recessive; Polycystic kidney disease 8, 620903 (3), Autosomal dominant; ?Nephronophthisis 9, 613824 (3)
TLCD1	ENSG00000160606	1.113	no	NA	no	no	NA	no	NA
PCSK7	ENSG00000160613	0.514	no	NA	no	no	NA	no	NA
SAFB	ENSG00000160633	0.138	no	NA	yes	no	NA	no	NA
CD3G	ENSG00000160654	1.219	no	NA	no	no	NA	no	Immunodeficiency 17, CD3 gamma deficient, 615607 (3), Autosomal recessive
S100A1	ENSG00000160678	1.868	no	NA	no	no	NA	no	NA
CHTOP	ENSG00000160679	0.433	no	NA	no	no	NA	no	NA
CXCR5	ENSG00000160683	0.55	no	NA	no	no	NA	no	NA
ZBTB7B	ENSG00000160685	0.524	no	NA	no	no	NA	no	NA
FLAD1	ENSG00000160688	0.592	no	NA	no	no	NA	no	Lipid storage myopathy due to flavin adenine dinucleotide synthetase deficiency, 255100 (3), Autosomal recessive
SHC1	ENSG00000160691	0.648	no	NA	no	no	NA	no	NA
VPS11	ENSG00000160695	0.538	no	NA	no	no	NA	no	?Dystonia 32, 619637 (3), Autosomal recessive; Leukodystrophy, hypomyelinating, 12, 616683 (3), Autosomal recessive
NLRX1	ENSG00000160703	1.545	no	NA	no	no	NA	no	NA
ADAR	ENSG00000160710	0.42	no	NA	no	no	NA	yes	Dyschromatosis symmetrica hereditaria, 127400 (3), Autosomal dominant; Aicardi-Goutieres syndrome 6, 615010 (3), Autosomal recessive
IL6R	ENSG00000160712	0.813	no	NA	no	no	NA	no	[Interleukin 6, serum level of, QTL], 614752 (3); Hyper-IgE syndrome 5, autosomal recessive, with recurrent infections, 618944 (3), Autosomal recessive; [Interleukin-6 receptor, soluble, serum level of, QTL], 614689 (3)
UBE2Q1	ENSG00000160714	0.19	no	NA	yes	no	NA	no	NA
CHRNB2	ENSG00000160716	0.822	no	NA	no	no	NA	no	NA
CRTC2	ENSG00000160741	0.235	no	NA	yes	no	NA	no	NA
ANO10	ENSG00000160746	1.129	no	NA	no	no	NA	no	Spinocerebellar ataxia, autosomal recessive 10, 613728 (3), Autosomal recessive
FDPS	ENSG00000160752	0.628	no	NA	no	no	NA	yes	Porokeratosis 9, multiple types, 616631 (3), Autosomal dominant
RUSC1	ENSG00000160753	0.339	no	NA	yes	no	NA	no	NA
FAM189B	ENSG00000160767	0.751	no	NA	no	no	NA	no	NA
PAQR6	ENSG00000160781	1.523	no	NA	no	no	NA	no	NA
PMF1	ENSG00000160783	1.439	no	NA	no	no	NA	no	NA
SLC25A44	ENSG00000160785	0.947	no	NA	no	no	NA	no	NA
LMNA	ENSG00000160789	0.209	yes	perez_et_al_2023	yes	no	NA	yes	Mandibuloacral dysplasia, 248370 (3), Autosomal recessive; Heart-hand syndrome, Slovenian type, 610140 (3), Autosomal dominant; Cardiomyopathy, dilated, 1A, 115200 (3), Autosomal dominant; Emery-Dreifuss muscular dystrophy 3, autosomal recessive, 616516 (3), Autosomal recessive; Restrictive dermopathy 2, 619793 (3), Autosomal dominant; Charcot-Marie-Tooth disease, type 2B1, 605588 (3), Autosomal recessive; Emery-Dreifuss muscular dystrophy 2, autosomal dominant, 181350 (3), Autosomal dominant; Hutchinson-Gilford progeria, 176670 (3), Autosomal dominant; Lipodystrophy, familial partial, type 2, 151660 (3), Autosomal dominant; Muscular dystrophy, congenital, 613205 (3), Autosomal dominant; Malouf syndrome, 212112 (3), Autosomal dominant
CCR5	ENSG00000160791	1.93	no	NA	no	no	NA	no	NA
NBEAL2	ENSG00000160796	0.32	no	NA	yes	no	NA	no	Gray platelet syndrome, 139090 (3), Autosomal recessive
CCDC12	ENSG00000160799	0.849	no	NA	no	no	NA	no	NA
PTH1R	ENSG00000160801	0.411	no	NA	no	no	NA	yes	Metaphyseal chondrodysplasia, Murk Jansen type, 156400 (3), Autosomal dominant; Eiken syndrome, 600002 (3), Autosomal recessive; Failure of tooth eruption, primary, 125350 (3), Autosomal dominant; Chondrodysplasia, Blomstrand type, 215045 (3), Autosomal recessive
UBQLN4	ENSG00000160803	0.303	no	NA	yes	no	NA	no	NA
MYL3	ENSG00000160808	0.898	no	NA	no	no	NA	yes	Cardiomyopathy, hypertrophic, 8, 608751 (3), Autosomal recessive, Autosomal dominant
PPP1R35	ENSG00000160813	1.364	no	NA	no	no	NA	no	NA
GPATCH4	ENSG00000160818	1.243	no	NA	no	no	NA	no	NA
LRRC71	ENSG00000160838	0.779	no	NA	no	no	NA	no	NA
GATS	ENSG00000160844	1.255	no	NA	no	no	NA	no	NA
FCRL3	ENSG00000160856	1.279	no	NA	no	no	NA	no	NA
AZGP1	ENSG00000160862	1.475	no	NA	no	no	NA	no	NA
FGFR4	ENSG00000160867	0.868	no	NA	no	no	NA	no	NA
CYP3A4	ENSG00000160868	1.122	no	NA	no	no	NA	yes	Vitamin D-dependent rickets, type 3, 619073 (3), Autosomal dominant
CYP3A7	ENSG00000160870	1.266	no	NA	no	no	NA	no	NA
NACC1	ENSG00000160877	0.169	no	NA	yes	no	NA	yes	Neurodevelopmental disorder with epilepsy, cataracts, feeding difficulties, and delayed brain myelination, 617393 (3), Autosomal dominant
CYP11B1	ENSG00000160882	0.955	no	NA	no	no	NA	yes	Aldosteronism, glucocorticoid-remediable, 103900 (3), Autosomal dominant; Adrenal hyperplasia, congenital, due to 11-beta-hydroxylase deficiency, 202010 (3), Autosomal recessive
HK3	ENSG00000160883	1.166	no	NA	no	no	NA	no	NA
LY6K	ENSG00000160886	1.634	no	NA	no	no	NA	no	NA
IER2	ENSG00000160888	0.619	no	NA	no	no	NA	no	NA
ZNF394	ENSG00000160908	0.975	no	NA	no	no	NA	no	NA
CPSF4	ENSG00000160917	0.555	no	NA	no	no	NA	no	NA
LY6E	ENSG00000160932	1.116	no	NA	no	no	NA	no	NA
VPS28	ENSG00000160948	0.745	no	NA	no	no	NA	no	NA
TONSL	ENSG00000160949	0.689	no	NA	no	no	NA	no	Spondyloepimetaphyseal dysplasia, sponastrime type, 271510 (3), Autosomal recessive
PTGER1	ENSG00000160951	1.584	no	NA	no	no	NA	no	NA
MUM1	ENSG00000160953	0.541	no	NA	no	no	NA	yes	[Skin/hair/eye pigmentation, variation in, 8], 611724 (3); Immunodeficiency 131, 621097 (3), Autosomal recessive, Autosomal dominant
RECQL4	ENSG00000160957	1.21	yes	HPO (OFC)	no	yes	cleft palate	no	Baller-Gerold syndrome, 218600 (3), Autosomal recessive; Rothmund-Thomson syndrome, type 2, 268400 (3), Autosomal recessive; RAPADILINO syndrome, 266280 (3), Autosomal recessive
LRRC14	ENSG00000160959	1.034	no	NA	no	no	NA	no	NA
ZNF333	ENSG00000160961	1.244	no	NA	no	no	NA	no	NA
COL26A1	ENSG00000160963	0.832	no	NA	no	no	NA	no	NA
PPP1R16A	ENSG00000160972	0.647	no	NA	no	no	NA	no	NA
FOXH1	ENSG00000160973	0.842	no	NA	no	no	NA	no	NA
ORAI2	ENSG00000160991	0.916	no	NA	no	no	NA	no	NA
ALKBH4	ENSG00000160993	0.802	no	NA	no	no	NA	no	NA
CCDC105	ENSG00000160994	1.124	no	NA	no	no	NA	no	NA
SH2B2	ENSG00000160999	0.891	no	NA	no	no	NA	no	NA
C5orf45	ENSG00000161010	1.262	no	NA	no	no	NA	no	NA
SQSTM1	ENSG00000161011	0.802	no	NA	no	no	NA	yes	Neurodegeneration with ataxia, dystonia, and gaze palsy, childhood-onset, 617145 (3), Autosomal recessive; Frontotemporal dementia and/or amyotrophic lateral sclerosis 3, 616437 (3), Autosomal dominant; Myopathy, distal, with rimmed vacuoles, 617158 (3), Autosomal dominant; Paget disease of bone 3, 167250 (3), Autosomal dominant
MGAT4B	ENSG00000161013	0.393	no	NA	no	no	NA	no	NA
RPL8	ENSG00000161016	0.307	no	NA	yes	no	NA	no	NA
MAML1	ENSG00000161021	0.146	no	NA	yes	no	NA	no	NA
PGLYRP2	ENSG00000161031	1.272	no	NA	no	no	NA	no	NA
LRWD1	ENSG00000161036	1.307	no	NA	no	no	NA	no	NA
FBXL13	ENSG00000161040	0.939	no	NA	no	no	NA	no	NA
NAPEPLD	ENSG00000161048	0.947	no	NA	no	no	NA	no	NA
SCGB3A1	ENSG00000161055	1.839	no	NA	no	no	NA	no	NA
PSMC2	ENSG00000161057	0.119	no	NA	yes	no	NA	no	NA
CELF5	ENSG00000161082	0.204	no	NA	yes	no	NA	no	NA
MFSD12	ENSG00000161091	1.421	no	NA	no	no	NA	no	NA
USP41	ENSG00000161133	1.188	no	NA	no	no	NA	no	NA
YDJC	ENSG00000161179	1.005	no	NA	no	no	NA	no	NA
CCDC116	ENSG00000161180	1.24	no	NA	no	no	NA	no	NA
DVL3	ENSG00000161202	0.422	yes	perez_et_al_2023,HPO (OFC)	no	no	NA	yes	Robinow syndrome, autosomal dominant 3, 616894 (3), Autosomal dominant
AP2M1	ENSG00000161203	0.19	no	NA	yes	no	NA	yes	Intellectual developmental disorder 60 with seizures, 618587 (3), Autosomal dominant
ABCF3	ENSG00000161204	0.573	no	NA	no	no	NA	no	NA
PCYT1A	ENSG00000161217	0.858	no	NA	no	no	NA	no	Spondylometaphyseal dysplasia with cone-rod dystrophy, 608940 (3), Autosomal recessive; Lipodystrophy, congenital generalized, type 5, 620680 (3), Autosomal recessive
FBXO27	ENSG00000161243	1.76	no	NA	no	no	NA	no	NA
DMKN	ENSG00000161249	1.055	no	NA	no	no	NA	no	NA
U2AF1L4	ENSG00000161265	1.678	no	NA	no	no	NA	no	NA
BDH1	ENSG00000161267	1.39	no	NA	no	no	NA	no	NA
NPHS1	ENSG00000161270	0.696	no	NA	no	no	NA	no	Nephrotic syndrome, type 1, 256300 (3), Autosomal recessive
THAP8	ENSG00000161277	1.669	no	NA	no	no	NA	no	NA
COX7A1	ENSG00000161281	1.895	no	NA	no	no	NA	no	NA
ZNF382	ENSG00000161298	0.635	no	NA	no	no	NA	no	NA
DUSP14	ENSG00000161326	1.167	no	NA	no	no	NA	no	NA
LRRC56	ENSG00000161328	1.245	no	NA	no	no	NA	no	Ciliary dyskinesia, primary, 39, 618254 (3), Autosomal recessive
PLXDC1	ENSG00000161381	0.905	no	NA	no	no	NA	no	NA
PGAP3	ENSG00000161395	0.833	yes	perez_et_al_2023,HPO (OFC)	no	no	NA	no	Hyperphosphatasia with impaired intellectual development syndrome 4, 615716 (3), Autosomal recessive
IKZF3	ENSG00000161405	0.294	no	NA	yes	no	NA	yes	?Immunodeficiency 84, 619437 (3), Autosomal dominant
GRIN2C	ENSG00000161509	0.715	no	NA	no	no	NA	no	NA
FDXR	ENSG00000161513	0.818	no	NA	no	no	NA	no	Multiple mitochondrial dysfunctions syndrome 9B, 620887 (3), Autosomal recessive; Auditory neuropathy and optic atrophy, 617717 (3), Autosomal recessive
SAP30BP	ENSG00000161526	0.793	no	NA	no	no	NA	no	NA
ACOX1	ENSG00000161533	0.462	no	NA	no	no	NA	yes	Mitchell syndrome, 618960 (3), Autosomal dominant; Peroxisomal acyl-CoA oxidase deficiency, 264470 (3), Autosomal recessive
PRPSAP1	ENSG00000161542	1.287	no	NA	no	no	NA	no	NA
CYGB	ENSG00000161544	0.855	no	NA	no	no	NA	no	NA
SRSF2	ENSG00000161547	0.811	no	NA	no	no	NA	no	NA
ZNF577	ENSG00000161551	1.066	no	NA	no	no	NA	no	NA
TMEM143	ENSG00000161558	1.425	no	NA	no	no	NA	no	NA
CCL5	ENSG00000161570	1.818	no	NA	no	no	NA	no	NA
KLHL10	ENSG00000161594	0.306	no	NA	yes	no	NA	yes	Spermatogenic failure 11, 615081 (3), Autosomal dominant
CCDC155	ENSG00000161609	0.794	no	NA	no	no	NA	no	Spermatogenic failure 88, 620547 (3), Autosomal recessive; Premature ovarian failure 22, 620548 (3), Autosomal recessive
HCRT	ENSG00000161610	1.852	no	NA	no	no	NA	yes	?Narcolepsy 1, 161400 (3), Autosomal dominant
ALDH16A1	ENSG00000161618	1.076	no	NA	no	no	NA	no	NA
DCD	ENSG00000161634	1.674	no	NA	no	no	NA	no	NA
ITGA5	ENSG00000161638	0.345	no	NA	yes	no	NA	no	NA
SIGLEC11	ENSG00000161640	1.561	no	NA	no	no	NA	no	NA
ZNF385A	ENSG00000161642	0.549	no	NA	no	no	NA	no	NA
MPP3	ENSG00000161647	0.632	no	NA	no	no	NA	no	NA
CD300LG	ENSG00000161649	0.987	no	NA	no	no	NA	no	NA
IZUMO2	ENSG00000161652	1.156	no	NA	no	no	NA	no	NA
NAGS	ENSG00000161653	1.141	no	NA	no	no	NA	no	N-acetylglutamate synthase deficiency, 237310 (3), Autosomal recessive
LSM12	ENSG00000161654	0.271	no	NA	yes	no	NA	no	NA
ASB16	ENSG00000161664	1.587	no	NA	no	no	NA	no	NA
EMC10	ENSG00000161671	1.605	no	NA	no	no	NA	no	Neurodevelopmental disorder with dysmorphic facies and variable seizures, 619264 (3), Autosomal recessive
JOSD2	ENSG00000161677	1.642	no	NA	no	no	NA	no	NA
SHANK1	ENSG00000161681	0.184	no	NA	yes	no	NA	no	NA
FAM171A2	ENSG00000161682	0.381	no	NA	no	no	NA	no	NA
DBF4B	ENSG00000161692	1.171	no	NA	no	no	NA	no	NA
PLCD3	ENSG00000161714	0.815	no	NA	no	no	NA	no	NA
FMNL3	ENSG00000161791	0.359	no	NA	no	no	NA	no	NA
AQP5	ENSG00000161798	1.06	no	NA	no	no	NA	yes	Palmoplantar keratoderma, Bothnian type, 600231 (3), Autosomal dominant
RACGAP1	ENSG00000161800	0.52	no	NA	no	no	NA	no	Anemia, congenital dyserythropoietic, type IIIb, autosomal recessive, 619789 (3), Autosomal recessive
LARP4	ENSG00000161813	0.345	no	NA	yes	no	NA	no	NA
GRASP	ENSG00000161835	0.387	no	NA	no	no	NA	no	NA
RAVER1	ENSG00000161847	0.36	no	NA	no	no	NA	no	NA
KRT84	ENSG00000161849	1.145	no	NA	no	no	NA	no	NA
KRT82	ENSG00000161850	1.562	no	NA	no	no	NA	no	NA
SYCE2	ENSG00000161860	0.631	no	NA	no	no	NA	no	NA
SPC24	ENSG00000161888	1.335	no	NA	no	no	NA	no	NA
IP6K3	ENSG00000161896	1.215	no	NA	no	no	NA	no	NA
LEMD2	ENSG00000161904	0.413	no	NA	no	no	NA	yes	Marbach-Rustad progeroid syndrome, 619322 (3), Autosomal dominant; Cataract 46, juvenile-onset, 212500 (3), Autosomal recessive
ALOX15	ENSG00000161905	1.338	no	NA	no	no	NA	no	NA
TREML1	ENSG00000161911	1.837	no	NA	no	no	NA	no	NA
ZNF653	ENSG00000161914	0.67	no	NA	no	no	NA	no	NA
MED11	ENSG00000161920	1.933	no	NA	no	no	NA	no	Neurodegeneration with developmental delay, early respiratory failure, myoclonic seizures, and brain abnormalities, 620327 (3), Autosomal recessive
CXCL16	ENSG00000161921	1.345	no	NA	no	no	NA	no	NA
SCIMP	ENSG00000161929	1.408	no	NA	no	no	NA	no	NA
RNASEK-C17orf49	ENSG00000161939	0.708	no	NA	no	no	NA	no	NA
BCL6B	ENSG00000161940	0.593	no	NA	no	no	NA	no	NA
ASGR2	ENSG00000161944	1.53	no	NA	no	no	NA	no	NA
TNFSF13	ENSG00000161955	0.438	no	NA	no	no	NA	no	NA
SENP3	ENSG00000161956	0.363	no	NA	no	no	NA	no	NA
FGF11	ENSG00000161958	1.271	no	NA	no	no	NA	no	NA
EIF4A1	ENSG00000161960	0.117	no	NA	yes	no	NA	no	NA
RPL26	ENSG00000161970	0.376	yes	perez_et_al_2023,HPO (OFC)	no	no	NA	yes	?Diamond-Blackfan anemia 11, 614900 (3), Autosomal dominant
CCDC42	ENSG00000161973	1.066	no	NA	no	no	NA	no	NA
POLR3K	ENSG00000161980	1.228	no	NA	no	no	NA	no	Leukodystrophy, hypomyelinating, 21, 619310 (3), Autosomal recessive
SNRNP25	ENSG00000161981	1.109	no	NA	no	no	NA	no	NA
C16orf11	ENSG00000161992	1.003	no	NA	no	no	NA	no	NA
WDR90	ENSG00000161996	1.297	no	NA	no	no	NA	no	NA
JMJD8	ENSG00000161999	1.809	no	NA	no	no	NA	no	NA
CCDC78	ENSG00000162004	1.788	no	NA	no	no	NA	yes	?Centronuclear myopathy 4, 614807 (3), Autosomal dominant
MSLNL	ENSG00000162006	1.378	no	NA	no	no	NA	no	NA
SSTR5	ENSG00000162009	1.589	no	NA	no	no	NA	no	NA
SPSB3	ENSG00000162032	0.709	no	NA	no	no	NA	no	NA
MEIOB	ENSG00000162039	1.417	no	NA	no	no	NA	no	Premature ovarian failure 23, 620686 (3), Autosomal recessive; Spermatogenic failure 22, 617706 (3), Autosomal recessive
HS3ST6	ENSG00000162040	0.876	no	NA	no	no	NA	yes	?Angioedema, hereditary, 8, 619367 (3), Autosomal dominant
C16orf59	ENSG00000162062	1.373	no	NA	no	no	NA	no	NA
CCNF	ENSG00000162063	0.419	no	NA	no	no	NA	yes	Frontotemporal dementia and/or amyotrophic lateral sclerosis 5, 619141 (3), Autosomal dominant
TBC1D24	ENSG00000162065	1.123	yes	HPO (OFC)	no	no	NA	yes	Deafness, autosomal recessive 86, 614617 (3), Autosomal recessive; Epilepsy, rolandic, with paroxysmal exercise-induce dystonia and writer's cramp, 608105 (3), Autosomal recessive; Myoclonic epilepsy, infantile, familial, 605021 (3), Autosomal recessive; Deafness, autosomal dominant 65, 616044 (3), Autosomal dominant; Developmental and epileptic encephalopathy 16, 615338 (3), Autosomal recessive; DOORS syndrome, 220500 (3), Autosomal recessive
AMDHD2	ENSG00000162066	0.81	no	NA	no	no	NA	no	NA
NTN3	ENSG00000162068	1.209	no	NA	no	no	NA	no	NA
CCDC64B	ENSG00000162069	1.119	no	NA	no	no	NA	no	NA
PAQR4	ENSG00000162073	1.697	no	NA	no	no	NA	no	NA
FLYWCH2	ENSG00000162076	1.588	no	NA	no	no	NA	no	NA
ZG16B	ENSG00000162078	1.849	no	NA	no	no	NA	no	NA
ZNF75A	ENSG00000162086	1	no	NA	no	no	NA	no	NA
ADCY9	ENSG00000162104	0.306	no	NA	yes	no	NA	no	NA
SHANK2	ENSG00000162105	0.458	no	NA	no	no	NA	no	NA
CLPB	ENSG00000162129	0.536	no	NA	no	no	NA	yes	Neutropenia, severe congenital, 9, autosomal dominant, 619813 (3), Autosomal dominant; 3-methylglutaconic aciduria, type VIIB, autosomal recessive, 616271 (3), Autosomal recessive; 3-methylglutaconic aciduria, type VIIA, autosomal dominant, 619835 (3), Autosomal dominant
NEU3	ENSG00000162139	1.343	no	NA	no	no	NA	no	NA
CYB561A3	ENSG00000162144	0.901	no	NA	no	no	NA	no	NA
PPP1R32	ENSG00000162148	1.27	no	NA	no	no	NA	no	NA
ASRGL1	ENSG00000162174	1.391	no	NA	no	no	NA	no	NA
GNG3	ENSG00000162188	1.218	no	NA	no	no	NA	no	NA
UBXN1	ENSG00000162191	0.445	no	NA	no	no	NA	no	NA
C11orf48	ENSG00000162194	1.187	no	NA	no	no	NA	no	NA
TTC9C	ENSG00000162222	1.286	no	NA	no	no	NA	no	NA
TAF6L	ENSG00000162227	0.516	no	NA	no	no	NA	no	NA
NXF1	ENSG00000162231	0.31	no	NA	yes	no	NA	no	NA
STX5	ENSG00000162236	0.402	no	NA	no	no	NA	no	?Congenital disorder of glycosylation, type IIaa, 620454 (3), Autosomal recessive
SLC25A45	ENSG00000162241	1.361	no	NA	no	no	NA	no	NA
RPL29	ENSG00000162244	0.935	no	NA	no	no	NA	no	NA
ITIH3	ENSG00000162267	0.891	no	NA	no	no	NA	no	NA
SYVN1	ENSG00000162298	0.171	no	NA	yes	no	NA	no	NA
ZFPL1	ENSG00000162300	0.769	no	NA	no	no	NA	no	NA
RPS6KA4	ENSG00000162302	0.268	no	NA	yes	no	NA	no	NA
LRP5	ENSG00000162337	0.341	no	NA	yes	no	NA	yes	Osteopetrosis, autosomal dominant 1, 607634 (3), Autosomal dominant; Polycystic liver disease 4 with or without kidney cysts, 617875 (3), Autosomal dominant; Endosteal hyperostosis, 144750 (3), Autosomal dominant; Osteoporosis-pseudoglioma syndrome, 259770 (3), Autosomal recessive; [Bone mineral density variability 1, high bone mass], 601884 (3), Autosomal dominant; Exudative vitreoretinopathy 4, 601813 (3), Autosomal recessive, Autosomal dominant
TPCN2	ENSG00000162341	0.691	no	NA	no	no	NA	no	NA
FGF19	ENSG00000162344	1.119	no	NA	no	no	NA	no	NA
CYP4A22	ENSG00000162365	1.871	no	NA	no	no	NA	no	NA
PDZK1IP1	ENSG00000162366	1.602	no	NA	no	no	NA	no	NA
TAL1	ENSG00000162367	0.704	no	NA	no	no	NA	no	NA
CMPK1	ENSG00000162368	0.449	no	NA	no	no	NA	no	NA
BEND5	ENSG00000162373	0.658	no	NA	no	no	NA	no	NA
ELAVL4	ENSG00000162374	0.382	no	NA	no	no	NA	no	NA
COA7	ENSG00000162377	1.02	no	NA	no	no	NA	no	Spinocerebellar ataxia, autosomal recessive, with axonal neuropathy 3, 618387 (3), Autosomal recessive
ZYG11B	ENSG00000162378	0.252	no	NA	yes	no	NA	no	NA
SLC1A7	ENSG00000162383	1.311	no	NA	no	no	NA	no	NA
C1orf123	ENSG00000162384	1.426	no	NA	no	no	NA	no	NA
MAGOH	ENSG00000162385	0.492	no	NA	no	no	NA	no	NA
ACOT11	ENSG00000162390	1.082	no	NA	no	no	NA	no	NA
FAM151A	ENSG00000162391	1.495	no	NA	no	no	NA	no	NA
PARS2	ENSG00000162396	0.882	no	NA	no	no	NA	no	Developmental and epileptic encephalopathy 75, 618437 (3), Autosomal recessive
C1orf177	ENSG00000162398	1.284	no	NA	no	no	NA	no	NA
BSND	ENSG00000162399	1.78	no	NA	no	no	NA	no	Sensorineural deafness with mild renal dysfunction, 602522 (3), Autosomal recessive; Bartter syndrome, type 4a, 602522 (3), Autosomal recessive
USP24	ENSG00000162402	0.147	no	NA	yes	no	NA	no	NA
PPAP2B	ENSG00000162407	0.383	no	NA	no	no	NA	no	NA
NOL9	ENSG00000162408	0.549	no	NA	no	no	NA	no	NA
PRKAA2	ENSG00000162409	0.921	no	NA	no	no	NA	no	NA
KLHL21	ENSG00000162413	1.127	no	NA	no	no	NA	no	NA
ZSWIM5	ENSG00000162415	0.4	no	NA	no	no	NA	no	NA
GMEB1	ENSG00000162419	0.291	no	NA	yes	no	NA	no	NA
SLC45A1	ENSG00000162426	0.745	no	NA	no	no	NA	no	Intellectual developmental disorder with neuropsychiatric features, 617532 (3), Autosomal recessive
SEPN1	ENSG00000162430	1.017	no	NA	no	no	NA	no	Congenital myopathy 3 with rigid spine, 602771 (3), Autosomal recessive
AK4	ENSG00000162433	0.788	no	NA	no	no	NA	no	NA
JAK1	ENSG00000162434	0.214	no	NA	yes	no	NA	yes	Autoinflammation, immune dysregulation, and eosinophilia, 618999 (3), Autosomal dominant
RAVER2	ENSG00000162437	0.814	no	NA	no	no	NA	no	NA
CTRC	ENSG00000162438	1.692	no	NA	no	no	NA	yes	{Pancreatitis, chronic, susceptibility to}, 167800 (3), Autosomal dominant
LZIC	ENSG00000162441	1.14	no	NA	no	no	NA	no	NA
RBP7	ENSG00000162444	0.732	no	NA	no	no	NA	no	NA
KNCN	ENSG00000162456	1.961	no	NA	no	no	NA	no	NA
FBLIM1	ENSG00000162458	1.254	no	NA	no	no	NA	no	NA
TMEM82	ENSG00000162460	1.409	no	NA	no	no	NA	no	NA
SLC25A34	ENSG00000162461	1.345	no	NA	no	no	NA	no	NA
AKR7A3	ENSG00000162482	1.928	no	NA	no	no	NA	no	NA
DRAXIN	ENSG00000162490	1.527	no	NA	no	no	NA	no	NA
PDPN	ENSG00000162493	1.152	no	NA	no	no	NA	no	NA
LRRC38	ENSG00000162494	1.076	no	NA	no	no	NA	no	NA
DHRS3	ENSG00000162496	0.674	no	NA	no	yes	cleft palate	no	NA
MATN1	ENSG00000162510	0.797	no	NA	no	no	NA	no	NA
LAPTM5	ENSG00000162511	0.4	no	NA	no	no	NA	no	NA
SDC3	ENSG00000162512	0.664	no	NA	no	no	NA	yes	{Obesity, association with}, 601665 (3), Multifactorial, Autosomal recessive, Autosomal dominant
PEF1	ENSG00000162517	1.058	no	NA	no	no	NA	no	NA
SYNC	ENSG00000162520	0.867	no	NA	no	no	NA	no	NA
RBBP4	ENSG00000162521	0.253	no	NA	yes	no	NA	no	NA
KIAA1522	ENSG00000162522	0.53	no	NA	no	no	NA	no	NA
TSSK3	ENSG00000162526	1.036	no	NA	no	no	NA	no	NA
TMCO4	ENSG00000162542	1.305	yes	GWAS (OFC)	no	no	NA	no	NA
UBXN10	ENSG00000162543	1.129	no	NA	no	no	NA	no	NA
CAMK2N1	ENSG00000162545	1.67	no	NA	no	no	NA	no	NA
ALPL	ENSG00000162551	0.693	no	NA	no	no	NA	yes	Odontohypophosphatasia, 146300 (3), Autosomal recessive, Autosomal dominant; Hypophosphatasia, infantile, 241500 (3), Autosomal recessive; Hypophosphatasia, childhood, 241510 (3), Autosomal recessive; Hypophosphatasia, adult, 146300 (3), Autosomal recessive, Autosomal dominant
WNT4	ENSG00000162552	0.651	yes	perez_et_al_2023,HPO (OFC)	no	no	NA	yes	?SERKAL syndrome, 611812 (3), Autosomal recessive; Mullerian aplasia and hyperandrogenism, 158330 (3), Autosomal dominant
TTLL10	ENSG00000162571	1.132	no	NA	no	no	NA	no	NA
SCNN1D	ENSG00000162572	1.586	no	NA	no	no	NA	no	NA
MXRA8	ENSG00000162576	1.13	no	NA	no	no	NA	no	NA
C1orf86	ENSG00000162585	0.751	no	NA	no	no	NA	no	NA
MEGF6	ENSG00000162591	0.908	no	NA	no	no	NA	no	NA
CCDC27	ENSG00000162592	1.433	no	NA	no	no	NA	no	NA
IL23R	ENSG00000162594	0.606	no	NA	no	no	NA	no	NA
C1orf87	ENSG00000162598	1.679	no	NA	no	no	NA	no	NA
NFIA	ENSG00000162599	0.202	no	NA	yes	no	NA	yes	Brain malformations with or without urinary tract defects, 613735 (3), Autosomal dominant
OMA1	ENSG00000162600	1.132	no	NA	no	no	NA	no	NA
MYSM1	ENSG00000162601	0.408	no	NA	no	no	NA	no	Bone marrow failure syndrome 4, 618116 (3), Autosomal recessive
TM2D1	ENSG00000162604	1.115	no	NA	no	no	NA	no	NA
USP1	ENSG00000162607	0.257	no	NA	yes	no	NA	no	NA
FUBP1	ENSG00000162613	0.115	no	NA	yes	no	NA	no	NA
NEXN	ENSG00000162614	0.779	no	NA	no	no	NA	yes	Cardiomyopathy, dilated, 2M, autosomal recessive, 621261 (3), Autosomal recessive; Cardiomyopathy, dilated, 1CC, 613122 (3), Autosomal dominant; Cardiomyopathy, hypertrophic, 20, 613876 (3), Autosomal dominant
DNAJB4	ENSG00000162616	0.829	no	NA	no	no	NA	no	Congenital myopathy 21 with early respiratory failure, 620326 (3), Autosomal recessive
ELTD1	ENSG00000162618	1.004	no	NA	no	no	NA	no	NA
LRRIQ3	ENSG00000162620	1.22	no	NA	no	no	NA	no	NA
LRRC53	ENSG00000162621	1.387	no	NA	no	no	NA	no	NA
TYW3	ENSG00000162623	1.055	no	NA	no	no	NA	no	NA
LHX8	ENSG00000162624	0.473	yes	perez_et_al_2023	no	yes	cleft palate,cleft palate,cleft secondary palate	no	NA
SNX7	ENSG00000162627	0.917	no	NA	no	no	NA	no	NA
B3GALT2	ENSG00000162630	0.39	no	NA	no	no	NA	no	NA
NTNG1	ENSG00000162631	0.358	no	NA	no	no	NA	no	Neurodevelopmental disorder with behavioral abnormalities, absent speech, and hypotonia, 618718 (3), Autosomal recessive
FAM102B	ENSG00000162636	0.773	no	NA	no	no	NA	no	NA
HENMT1	ENSG00000162639	1.572	no	NA	no	no	NA	no	NA
AKNAD1	ENSG00000162641	1.231	no	NA	no	no	NA	no	NA
C1orf52	ENSG00000162642	1.103	no	NA	no	no	NA	no	NA
WDR63	ENSG00000162643	0.757	no	NA	no	no	NA	no	NA
GBP2	ENSG00000162645	0.991	no	NA	no	no	NA	no	NA
ATXN7L2	ENSG00000162650	0.377	no	NA	no	no	NA	no	NA
GBP4	ENSG00000162654	1.24	no	NA	no	no	NA	no	NA
ZNF326	ENSG00000162664	0.356	no	NA	no	no	NA	no	NA
HFM1	ENSG00000162669	0.93	no	NA	no	no	NA	no	Premature ovarian failure 9, 615724 (3), Autosomal recessive
BRINP3	ENSG00000162670	0.45	no	NA	no	no	NA	no	NA
GFI1	ENSG00000162676	0.561	no	NA	no	no	NA	yes	?Neutropenia, nonimmune chronic idiopathic, of adults, 607847 (3), Autosomal dominant; Neutropenia, severe congenital 2, autosomal dominant, 613107 (3), Autosomal dominant
KCNT2	ENSG00000162687	0.374	no	NA	no	no	NA	yes	Developmental and epileptic encephalopathy 57, 617771 (3), Autosomal dominant
AGL	ENSG00000162688	0.795	no	NA	no	no	NA	no	Glycogen storage disease IIIa, 232400 (3), Autosomal recessive; Glycogen storage disease IIIb, 232400 (3), Autosomal recessive
VCAM1	ENSG00000162692	0.386	no	NA	no	no	NA	no	NA
EXTL2	ENSG00000162694	1.031	no	NA	no	no	NA	no	NA
SLC30A7	ENSG00000162695	1.023	no	NA	no	no	NA	no	Ziegler-Huang syndrome, 620501 (3), Autosomal recessive
ZNF281	ENSG00000162702	0.249	no	NA	yes	no	NA	no	NA
ARPC5	ENSG00000162704	0.526	no	NA	no	no	NA	no	Immunodeficiency 113 with autoimmunity and autoinflammation, 620565 (3), Autosomal recessive
CADM3	ENSG00000162706	0.355	no	NA	no	no	NA	yes	Charcot-Marie-Tooth disease, axonal, type 2FF, 619519 (3), Autosomal dominant
NLRP3	ENSG00000162711	0.519	no	NA	no	no	NA	yes	CINCA syndrome, 607115 (3), Autosomal dominant; Familial cold inflammatory syndrome 1, 120100 (3), Autosomal dominant; Keratoendothelitis fugax hereditaria, 148200 (3), Autosomal dominant; Deafness, autosomal dominant 34, with or without inflammation, 617772 (3), Autosomal dominant; Muckle-Wells syndrome, 191900 (3), Autosomal dominant
ZNF496	ENSG00000162714	0.249	no	NA	yes	no	NA	no	NA
TRIM58	ENSG00000162722	1.565	no	NA	no	no	NA	no	NA
SLAMF9	ENSG00000162723	1.278	no	NA	no	no	NA	no	NA
KCNJ9	ENSG00000162728	0.618	no	NA	no	no	NA	no	NA
IGSF8	ENSG00000162729	1.052	no	NA	no	no	NA	no	NA
DDR2	ENSG00000162733	0.376	no	NA	no	no	NA	yes	Warburg-Cinotti syndrome, 618175 (3), Autosomal dominant; Spondylometaepiphyseal dysplasia, short limb-hand type, 271665 (3), Autosomal recessive
PEA15	ENSG00000162734	0.576	no	NA	no	no	NA	no	NA
PEX19	ENSG00000162735	0.935	no	NA	no	no	NA	no	Peroxisome biogenesis disorder 12A (Zellweger), 614886 (3), Autosomal recessive
NCSTN	ENSG00000162736	0.234	no	NA	yes	no	NA	yes	Acne inversa, familial, 1, 142690 (3), Autosomal dominant
VANGL2	ENSG00000162738	0.387	no	NA	no	yes	cleft palate,cleft palate,cleft palate,cleft palate	yes	Neural tube defects, 182940 (3), Autosomal dominant
SLAMF6	ENSG00000162739	0.679	no	NA	no	no	NA	no	NA
OLFML2B	ENSG00000162745	1.056	no	NA	no	no	NA	no	NA
FCRLB	ENSG00000162746	1.497	no	NA	no	no	NA	no	NA
FCGR3B	ENSG00000162747	1.651	no	NA	no	no	NA	no	NA
SLC9C2	ENSG00000162753	0.46	no	NA	no	no	NA	no	NA
KLHDC9	ENSG00000162755	1.526	no	NA	no	no	NA	no	NA
C1orf74	ENSG00000162757	1.098	no	NA	no	no	NA	no	NA
LMX1A	ENSG00000162761	0.274	no	NA	yes	no	NA	yes	Deafness, autosomal dominant 7, 601412 (3), Autosomal dominant
LRRC52	ENSG00000162763	1.662	no	NA	no	no	NA	no	NA
FLVCR1	ENSG00000162769	0.668	no	NA	no	no	NA	no	Retinopathy-sensory neuropathy syndrome, 609033 (3), Autosomal recessive; Neurodevelopmental disorder with microcephaly, absent speech, and hypotonia, 621060 (3), Autosomal recessive
ATF3	ENSG00000162772	0.893	no	NA	no	no	NA	no	NA
RBM15	ENSG00000162775	0.276	no	NA	yes	no	NA	no	NA
DENND2D	ENSG00000162777	0.637	no	NA	no	no	NA	no	NA
AXDND1	ENSG00000162779	0.991	no	NA	no	no	NA	no	NA
TDRD5	ENSG00000162782	0.307	no	NA	yes	no	NA	no	NA
IER5	ENSG00000162783	0.451	no	NA	no	no	NA	no	NA
SNED1	ENSG00000162804	0.332	no	NA	yes	no	NA	no	NA
BPNT1	ENSG00000162813	0.984	no	NA	no	no	NA	no	NA
SPATA17	ENSG00000162814	0.809	no	NA	no	no	NA	no	NA
C1orf115	ENSG00000162817	1.753	no	NA	no	no	NA	no	NA
BROX	ENSG00000162819	1.058	no	NA	no	no	NA	no	NA
NBPF8	ENSG00000162825	1.967	no	NA	no	no	NA	no	NA
ACP6	ENSG00000162836	1.387	no	NA	no	no	NA	no	NA
WDR64	ENSG00000162843	1.086	no	NA	no	no	NA	no	NA
KIF26B	ENSG00000162849	0.211	no	NA	yes	no	NA	no	NA
TFB2M	ENSG00000162851	0.953	no	NA	no	no	NA	no	NA
CNST	ENSG00000162852	0.737	no	NA	no	no	NA	no	NA
PPP1R21	ENSG00000162869	0.686	yes	perez_et_al_2023	no	no	NA	no	Neurodevelopmental disorder with hypotonia, facial dysmorphism, and brain abnormalities, 619383 (3), Autosomal recessive
KLHDC8A	ENSG00000162873	1.201	no	NA	no	no	NA	no	NA
PM20D1	ENSG00000162877	1.397	no	NA	no	no	NA	no	NA
PKDCC	ENSG00000162878	0.99	no	NA	no	yes	cleft palate,cleft secondary palate,median cleft palate,cleft secondary palate	no	Rhizomelic limb shortening with dysmorphic features, 618821 (3), Autosomal recessive
OXER1	ENSG00000162881	1.975	no	NA	no	no	NA	no	NA
HAAO	ENSG00000162882	1.141	yes	perez_et_al_2023,HPO (OFC)	no	yes	cleft palate	no	Vertebral, cardiac, renal, and limb defects syndrome 1, 617660 (3), Autosomal recessive
B3GALNT2	ENSG00000162885	0.843	no	NA	no	no	NA	no	Muscular dystrophy-dystroglycanopathy (congenital with brain and eye anomalies), type A, 11, 615181 (3), Autosomal recessive
C1orf147	ENSG00000162888	1.921	no	NA	no	no	NA	no	NA
MAPKAPK2	ENSG00000162889	0.134	no	NA	yes	no	NA	no	NA
IL20	ENSG00000162891	1.676	no	NA	no	no	NA	no	NA
IL24	ENSG00000162892	1.545	no	NA	no	no	NA	no	NA
FAIM3	ENSG00000162894	1.03	no	NA	no	no	NA	no	NA
PIGR	ENSG00000162896	0.371	no	NA	no	no	NA	no	NA
FCAMR	ENSG00000162897	1.174	no	NA	no	no	NA	no	NA
CAPN2	ENSG00000162909	1.072	no	NA	no	no	NA	no	NA
MRPL55	ENSG00000162910	1.12	no	NA	no	no	NA	no	NA
C1orf145	ENSG00000162913	1.847	no	NA	no	no	NA	no	NA
WDR26	ENSG00000162923	0.085	yes	HPO (OFC)	yes	no	NA	yes	Skraban-Deardorff syndrome, 617616 (3), Autosomal dominant
REL	ENSG00000162924	0.229	no	NA	yes	no	NA	no	Immunodeficiency 92, 619652 (3), Autosomal recessive
PUS10	ENSG00000162927	1.04	no	NA	no	no	NA	no	NA
PEX13	ENSG00000162928	1.015	no	NA	no	no	NA	no	Peroxisome biogenesis disorder 11A (Zellweger), 614883 (3), Autosomal recessive; Peroxisome biogenesis disorder 11B, 614885 (3), Autosomal recessive
KIAA1841	ENSG00000162929	0.685	no	NA	no	no	NA	no	NA
TRIM17	ENSG00000162931	1.068	no	NA	no	no	NA	no	NA
RFTN2	ENSG00000162944	0.841	no	NA	no	no	NA	no	NA
DISC1	ENSG00000162946	0.789	no	NA	no	no	NA	no	NA
CAPN13	ENSG00000162949	1.126	no	NA	no	no	NA	no	NA
LRRTM1	ENSG00000162951	0.491	no	NA	no	no	NA	no	NA
MEMO1	ENSG00000162959	0.242	no	NA	yes	yes	cleft secondary palate,cleft palate,cleft palate	no	NA
DPY30	ENSG00000162961	0.978	no	NA	no	no	NA	no	NA
TYW5	ENSG00000162971	1.236	no	NA	no	no	NA	no	NA
C2orf47	ENSG00000162972	1.281	no	NA	no	no	NA	no	NA
KCNF1	ENSG00000162975	0.657	no	NA	no	no	NA	no	NA
PQLC3	ENSG00000162976	1.816	no	NA	no	no	NA	no	NA
ARL5A	ENSG00000162980	0.798	no	NA	no	no	NA	no	NA
FAM84A	ENSG00000162981	0.42	no	NA	no	no	NA	no	NA
KCNJ3	ENSG00000162989	0.256	no	NA	yes	no	NA	no	NA
NEUROD1	ENSG00000162992	0.514	no	NA	no	no	NA	yes	{Type 2 diabetes mellitus, susceptibility to}, 125853 (3), Autosomal dominant; Maturity-onset diabetes of the young 6, 606394 (3)
CLHC1	ENSG00000162994	1.356	no	NA	no	no	NA	no	NA
FRZB	ENSG00000162998	0.921	no	NA	no	no	NA	no	NA
DUSP19	ENSG00000162999	1.239	no	NA	no	no	NA	no	NA
CCDC104	ENSG00000163001	0.853	no	NA	no	no	NA	no	NA
NUP35	ENSG00000163002	0.662	no	NA	no	no	NA	no	NA
CCDC138	ENSG00000163006	0.913	no	NA	no	no	NA	no	NA
ZSWIM2	ENSG00000163012	1.247	no	NA	no	no	NA	no	NA
FBXO41	ENSG00000163013	0.207	no	NA	yes	no	NA	no	NA
ACTG2	ENSG00000163017	0.628	no	NA	no	no	NA	yes	Megacystis-microcolon-intestinal hypoperistalsis syndrome 5, 619431 (3), Autosomal dominant; Visceral myopathy 1, 155310 (3), Autosomal dominant
C2orf44	ENSG00000163026	0.782	no	NA	no	no	NA	no	NA
SMC6	ENSG00000163029	0.489	no	NA	no	no	NA	no	NA
VSNL1	ENSG00000163032	0.633	no	NA	no	no	NA	no	NA
CCDC74A	ENSG00000163040	1.863	no	NA	no	no	NA	no	NA
H3F3A	ENSG00000163041	1.158	no	NA	no	no	NA	yes	Bryant-Li-Bhoj neurodevelopmental syndrome 1, 619720 (3), Autosomal dominant
ADCK3	ENSG00000163050	1.007	no	NA	no	no	NA	no	Coenzyme Q10 deficiency, primary, 4, 612016 (3), Autosomal recessive
SLC16A14	ENSG00000163053	0.719	no	NA	no	no	NA	no	NA
TEKT4	ENSG00000163060	1.555	no	NA	no	no	NA	no	NA
EN1	ENSG00000163064	0.35	no	NA	yes	no	NA	no	?ENDOVE syndrome, limb-brain type, 619218 (3), Autosomal recessive
ZNF2	ENSG00000163067	0.642	no	NA	no	no	NA	no	NA
SGCB	ENSG00000163069	1.466	no	NA	no	no	NA	no	Muscular dystrophy, limb-girdle, autosomal recessive 4, 604286 (3), Autosomal recessive
SPATA18	ENSG00000163071	1.091	no	NA	no	no	NA	no	NA
NOSTRIN	ENSG00000163072	1.094	no	NA	no	no	NA	no	NA
PCDP1	ENSG00000163075	0.906	no	NA	no	no	NA	no	Ciliary dyskinesia, primary, 55, 279000 (3), Autosomal recessive
SGPP2	ENSG00000163082	0.95	no	NA	no	no	NA	no	NA
INHBB	ENSG00000163083	0.269	no	NA	yes	yes	cleft secondary palate	no	NA
XIRP2	ENSG00000163092	0.928	no	NA	no	no	NA	no	NA
BBS5	ENSG00000163093	0.89	no	NA	no	no	NA	no	Bardet-Biedl syndrome 5, 615983 (3), Autosomal recessive
SMARCAD1	ENSG00000163104	0.083	no	NA	yes	no	NA	yes	Basan syndrome, 129200 (3), Autosomal dominant; Huriez syndrome, 181600 (3), Autosomal dominant; Adermatoglyphia, 136000 (3), Autosomal dominant
HPGDS	ENSG00000163106	1.626	no	NA	no	no	NA	no	NA
PDLIM5	ENSG00000163110	0.552	no	NA	no	no	NA	no	NA
OTUD7B	ENSG00000163113	0.478	no	NA	no	no	NA	no	NA
PDHA2	ENSG00000163114	1.774	no	NA	no	no	NA	no	Spermatogenic failure 70, 619828 (3), Autosomal recessive
STPG2	ENSG00000163116	1.47	no	NA	no	no	NA	no	NA
RPRD2	ENSG00000163125	0.064	no	NA	yes	no	NA	no	NA
ANKRD23	ENSG00000163126	1.878	no	NA	no	no	NA	no	NA
CTSS	ENSG00000163131	0.525	no	NA	no	no	NA	no	NA
MSX1	ENSG00000163132	1.01	yes	perez_et_al_2023,HPO (OFC)	no	yes	cleft palate,cleft secondary palate,cleft palate,cleft secondary palate,cleft secondary palate,cleft palate,cleft palate	yes	Tooth agenesis, selective, 1, with or without orofacial cleft, 106600 (3), Autosomal dominant; Ectodermal dysplasia 3, Witkop type, 189500 (3), Autosomal dominant; Orofacial cleft 5, 608874 (3), Autosomal dominant
PACRGL	ENSG00000163138	1.694	no	NA	no	no	NA	no	NA
BNIPL	ENSG00000163141	1.203	no	NA	no	no	NA	no	NA
C1QTNF7	ENSG00000163145	1.447	no	NA	no	no	NA	no	NA
TNFAIP8L2	ENSG00000163154	1.775	no	NA	no	no	NA	no	NA
LYSMD1	ENSG00000163155	1.052	no	NA	no	no	NA	no	NA
SCNM1	ENSG00000163156	1.095	yes	HPO (OFC)	no	no	NA	no	Orofaciodigital syndrome XIX, 620107 (3), Autosomal recessive
TMOD4	ENSG00000163157	1.09	no	NA	no	no	NA	no	NA
VPS72	ENSG00000163159	0.847	no	NA	no	no	NA	no	NA
ERCC3	ENSG00000163161	0.786	no	NA	no	no	NA	no	Trichothiodystrophy 2, photosensitive, 616390 (3), Autosomal recessive; Xeroderma pigmentosum, group B, 610651 (3), Autosomal recessive
RNF149	ENSG00000163162	0.851	no	NA	no	no	NA	no	NA
IWS1	ENSG00000163166	0.267	no	NA	yes	no	NA	no	NA
BOLA3	ENSG00000163170	1.059	no	NA	no	no	NA	no	Multiple mitochondrial dysfunctions syndrome 2 with hyperglycinemia, 614299 (3), Autosomal recessive
CDC42EP3	ENSG00000163171	0.957	yes	GWAS (OFC)	no	no	NA	no	NA
S100A11	ENSG00000163191	1.802	no	NA	no	no	NA	no	NA
LCE3D	ENSG00000163202	1.904	no	NA	no	no	NA	no	NA
DHX57	ENSG00000163214	0.675	no	NA	no	no	NA	no	NA
SPRR2D	ENSG00000163216	1.929	no	NA	no	no	NA	no	NA
BMP10	ENSG00000163217	0.392	no	NA	no	no	NA	no	NA
PGLYRP4	ENSG00000163218	1.761	no	NA	no	no	NA	no	NA
ARHGAP25	ENSG00000163219	0.336	no	NA	yes	no	NA	no	NA
S100A9	ENSG00000163220	1.457	no	NA	no	no	NA	no	NA
S100A12	ENSG00000163221	1.44	no	NA	no	no	NA	no	NA
TGFA	ENSG00000163235	0.558	no	NA	no	no	NA	no	NA
TDRD10	ENSG00000163239	0.921	no	NA	no	no	NA	no	NA
CCNYL1	ENSG00000163249	0.494	no	NA	no	no	NA	no	NA
FZD5	ENSG00000163251	0.283	no	NA	yes	no	NA	yes	Microphthalmia/coloboma 11, 620731 (3), Autosomal dominant
CRYGC	ENSG00000163254	1.311	no	NA	no	no	NA	yes	Cataract 2, multiple types, 604307 (3), Autosomal dominant
DCAF16	ENSG00000163257	1.481	no	NA	no	no	NA	no	NA
C1orf189	ENSG00000163263	1.91	no	NA	no	no	NA	no	NA
NPPC	ENSG00000163273	1.57	no	NA	no	no	NA	no	NA
GNPDA2	ENSG00000163281	0.955	no	NA	no	no	NA	no	NA
ALPP	ENSG00000163283	1.295	no	NA	no	no	NA	no	NA
GABRG1	ENSG00000163285	0.808	no	NA	no	no	NA	no	NA
ALPPL2	ENSG00000163286	1.315	no	NA	no	no	NA	no	NA
GABRB1	ENSG00000163288	0.306	no	NA	yes	no	NA	yes	Developmental and epileptic encephalopathy 45, 617153 (3), Autosomal dominant
PAQR3	ENSG00000163291	0.916	no	NA	no	no	NA	no	NA
NIPAL1	ENSG00000163293	1.499	no	NA	no	no	NA	no	NA
ALPI	ENSG00000163295	1.486	no	NA	no	no	NA	no	NA
ANTXR2	ENSG00000163297	0.503	no	NA	no	no	NA	no	Hyaline fibromatosis syndrome, 228600 (3), Autosomal recessive
HELQ	ENSG00000163312	0.762	no	NA	no	no	NA	no	NA
MRPS18C	ENSG00000163319	1.454	no	NA	no	no	NA	no	NA
CGGBP1	ENSG00000163320	0.532	no	NA	no	no	NA	no	NA
FAM175A	ENSG00000163322	1.007	no	NA	no	no	NA	no	NA
GPR155	ENSG00000163328	0.974	no	NA	no	no	NA	no	NA
DAPL1	ENSG00000163331	1.882	no	NA	no	no	NA	no	NA
PMVK	ENSG00000163344	1.395	no	NA	no	no	NA	yes	Porokeratosis 1, multiple types, 175800 (3), Autosomal dominant
PBXIP1	ENSG00000163346	0.922	no	NA	no	no	NA	no	NA
CLDN1	ENSG00000163347	1.177	no	NA	no	no	NA	no	Ichthyosis, leukocyte vacuoles, alopecia, and sclerosing cholangitis, 607626 (3), Autosomal recessive
PYGO2	ENSG00000163348	0.283	no	NA	yes	no	NA	no	NA
HIPK1	ENSG00000163349	0.121	no	NA	yes	no	NA	no	NA
LENEP	ENSG00000163352	1.927	no	NA	no	no	NA	no	NA
DCST2	ENSG00000163354	0.881	no	NA	no	no	NA	no	NA
DCST1	ENSG00000163357	1.113	no	NA	no	no	NA	no	NA
COL6A3	ENSG00000163359	0.562	no	NA	no	no	NA	yes	Bethlem myopathy 1C, 620726 (3), Autosomal recessive, Autosomal dominant; Ullrich congenital muscular dystrophy 1C, 620728 (3), Autosomal recessive, Autosomal dominant; Dystonia 27, 616411 (3), Autosomal recessive
C1orf106	ENSG00000163362	0.733	no	NA	no	no	NA	yes	{Inflammatory bowel disease 29}, 618077 (3), Autosomal dominant
YY1AP1	ENSG00000163374	1.309	no	NA	no	no	NA	no	Grange syndrome, 602531 (3), Autosomal recessive
KBTBD8	ENSG00000163376	0.825	no	NA	no	no	NA	no	NA
FAM19A4	ENSG00000163377	1.288	no	NA	no	no	NA	no	NA
EOGT	ENSG00000163378	0.985	yes	perez_et_al_2023	no	no	NA	no	Adams-Oliver syndrome 4, 615297 (3), Autosomal recessive
LMOD3	ENSG00000163380	1.138	no	NA	no	no	NA	no	Nemaline myopathy 10, 616165 (3), Autosomal recessive
APOA1BP	ENSG00000163382	1.315	no	NA	no	no	NA	no	Encephalopathy, progressive, early-onset, with brain edema and/or leukoencephalopathy, 617186 (3), Autosomal recessive
NBPF10	ENSG00000163386	1.988	no	NA	no	no	NA	no	NA
POGLUT1	ENSG00000163389	0.893	no	NA	no	no	NA	yes	Dowling-Degos disease 4, 615696 (3), Autosomal dominant; Muscular dystrophy, limb-girdle, autosomal recessive 21, 617232 (3), Autosomal recessive
SLC22A15	ENSG00000163393	0.944	no	NA	no	no	NA	no	NA
CCKAR	ENSG00000163394	0.886	no	NA	no	no	NA	no	NA
IGFN1	ENSG00000163395	0.94	no	NA	no	no	NA	no	NA
ATP1A1	ENSG00000163399	0.121	no	NA	yes	no	NA	yes	Hypomagnesemia, seizures, and impaired intellectual development 2, 618314 (3), Autosomal dominant; Charcot-Marie-Tooth disease, axonal, type 2DD, 618036 (3), Autosomal dominant
SLC15A2	ENSG00000163406	1.053	no	NA	no	no	NA	no	NA
EIF4E3	ENSG00000163412	0.811	no	NA	no	no	NA	no	NA
PROK2	ENSG00000163421	1.645	no	NA	no	no	NA	yes	Hypogonadotropic hypogonadism 4 with or without anosmia, 610628 (3), Autosomal dominant
C3orf30	ENSG00000163424	1.194	no	NA	no	no	NA	no	NA
LRRC58	ENSG00000163428	0.903	no	NA	no	no	NA	no	NA
FSTL1	ENSG00000163430	0.379	no	NA	no	no	NA	no	NA
LMOD1	ENSG00000163431	0.407	no	NA	no	no	NA	no	?Megacystis-microcolon-intestinal hypoperistalsis syndrome 3, 619362 (3), Autosomal recessive
ELF3	ENSG00000163435	0.296	no	NA	yes	no	NA	no	NA
PDCL2	ENSG00000163440	1.088	no	NA	no	no	NA	no	NA
TMEM183A	ENSG00000163444	0.427	no	NA	no	no	NA	no	NA
TMEM169	ENSG00000163449	0.888	no	NA	no	no	NA	no	NA
IGFBP7	ENSG00000163453	1.118	no	NA	no	no	NA	no	Retinal arterial macroaneurysm with supravalvular pulmonic stenosis, 614224 (3), Autosomal recessive
TRIM46	ENSG00000163462	0.228	no	NA	yes	no	NA	no	NA
KRTCAP2	ENSG00000163463	1.462	no	NA	no	no	NA	no	NA
CXCR1	ENSG00000163464	1.865	no	NA	no	no	NA	no	NA
ARPC2	ENSG00000163466	0.168	no	NA	yes	no	NA	no	NA
TSACC	ENSG00000163467	1.533	no	NA	no	no	NA	no	NA
CCT3	ENSG00000163468	0.097	no	NA	yes	no	NA	yes	Neurodevelopmental disorder with speech or visual impairment and brain hypomyelination, 621034 (3), Autosomal dominant
TMEM79	ENSG00000163472	1.223	no	NA	no	no	NA	no	NA
SSR2	ENSG00000163479	0.684	no	NA	no	no	NA	no	NA
RNF25	ENSG00000163481	0.515	no	NA	no	no	NA	no	NA
STK36	ENSG00000163482	0.862	no	NA	no	no	NA	no	?Ciliary dyskinesia, primary, 46, 619436 (3), Autosomal recessive
ADORA1	ENSG00000163485	1.1	no	NA	no	no	NA	no	NA
SRGAP2	ENSG00000163486	0.312	no	NA	yes	no	NA	no	NA
NEK10	ENSG00000163491	0.74	no	NA	no	no	NA	no	Ciliary dyskinesia, primary, 44, 618781 (3), Autosomal recessive
CCDC141	ENSG00000163492	0.997	no	NA	no	no	NA	no	NA
FEV	ENSG00000163497	1.317	no	NA	no	no	NA	no	NA
CRYBA2	ENSG00000163499	1.263	no	NA	no	no	NA	yes	?Cataract 42, 115900 (3), Autosomal dominant
IHH	ENSG00000163501	0.61	no	NA	no	yes	median cleft palate	yes	Acrocapitofemoral dysplasia, 607778 (3), Autosomal recessive; Brachydactyly, type A1, 112500 (3), Autosomal dominant
KIAA1524	ENSG00000163507	0.837	no	NA	no	no	NA	no	NA
EOMES	ENSG00000163508	0.3	no	NA	yes	no	NA	no	NA
CWC22	ENSG00000163510	0.472	no	NA	no	no	NA	no	NA
AZI2	ENSG00000163512	0.687	no	NA	no	no	NA	no	NA
TGFBR2	ENSG00000163513	0.519	yes	perez_et_al_2023,HPO (OFC)	no	no	NA	yes	Loeys-Dietz syndrome 2, 610168 (3), Autosomal dominant; Colorectal cancer, hereditary nonpolyposis, type 6, 614331 (3); Esophageal cancer, somatic, 133239 (3)
RETNLB	ENSG00000163515	1.737	no	NA	no	no	NA	no	NA
ANKZF1	ENSG00000163516	1.235	no	NA	no	no	NA	no	NA
HDAC11	ENSG00000163517	0.687	no	NA	no	no	NA	no	NA
FCRL4	ENSG00000163518	0.942	no	NA	no	no	NA	no	NA
TRAT1	ENSG00000163519	0.782	no	NA	no	no	NA	no	NA
FBLN2	ENSG00000163520	0.52	no	NA	no	no	NA	no	NA
GLB1L	ENSG00000163521	0.967	no	NA	no	no	NA	no	NA
STT3B	ENSG00000163527	0.251	no	NA	yes	no	NA	no	Congenital disorder of glycosylation, type Ix, 615597 (3), Autosomal recessive
CHCHD4	ENSG00000163528	0.953	no	NA	no	no	NA	no	NA
DPPA2	ENSG00000163530	1.355	no	NA	no	no	NA	no	NA
NFASC	ENSG00000163531	0.215	yes	perez_et_al_2023,HPO (OFC)	yes	no	NA	no	Neurodevelopmental disorder with central and peripheral motor dysfunction, 618356 (3), Autosomal recessive
FCRL1	ENSG00000163534	0.912	no	NA	no	no	NA	no	NA
SGOL2	ENSG00000163535	0.647	no	NA	no	no	NA	no	NA
SERPINI1	ENSG00000163536	0.644	no	NA	no	no	NA	yes	Encephalopathy, familial, with neuroserpin inclusion bodies, 604218 (3), Autosomal dominant
CLASP2	ENSG00000163539	0.201	no	NA	yes	no	NA	no	NA
SUCLG1	ENSG00000163541	0.876	no	NA	no	no	NA	no	Mitochondrial DNA depletion syndrome 9 (encephalomyopathic type with methylmalonic aciduria), 245400 (3), Autosomal recessive
NUAK2	ENSG00000163545	0.772	yes	HPO (OFC)	no	no	NA	no	?Anencephaly 2, 619452 (3), Autosomal recessive
SPTA1	ENSG00000163554	0.491	no	NA	no	no	NA	yes	Spherocytosis, type 3, 270970 (3), Autosomal recessive; Elliptocytosis-2, 130600 (3), Autosomal dominant; Pyropoikilocytosis, 266140 (3), Autosomal recessive
PRKCI	ENSG00000163558	0.439	no	NA	no	no	NA	no	NA
MNDA	ENSG00000163563	1.832	no	NA	no	no	NA	no	NA
PYHIN1	ENSG00000163564	1.244	no	NA	no	no	NA	no	NA
IFI16	ENSG00000163565	1.031	no	NA	no	no	NA	no	NA
AIM2	ENSG00000163568	1.636	no	NA	no	no	NA	no	NA
EFHB	ENSG00000163576	1.24	no	NA	no	no	NA	no	NA
EIF5A2	ENSG00000163577	1.601	no	NA	no	no	NA	no	NA
SLC2A2	ENSG00000163581	0.923	no	NA	no	no	NA	yes	Fanconi-Bickel syndrome, 227810 (3), Autosomal recessive; {Diabetes mellitus, noninsulin-dependent}, 125853 (3), Autosomal dominant
RPL22L1	ENSG00000163584	1.561	no	NA	no	no	NA	no	NA
FABP1	ENSG00000163586	1.907	no	NA	no	no	NA	no	NA
PPM1L	ENSG00000163590	0.535	no	NA	no	no	NA	no	NA
ICA1L	ENSG00000163596	0.64	no	NA	no	no	NA	no	NA
CTLA4	ENSG00000163599	0.334	no	NA	yes	no	NA	yes	Immune dysregulation with autoimmunity, immunodeficiency, and lymphoproliferation, 616100 (3), Autosomal dominant
ICOS	ENSG00000163600	0.905	no	NA	no	no	NA	no	Immunodeficiency, common variable, 1, 607594 (3), Autosomal recessive
RYBP	ENSG00000163602	0.724	no	NA	no	no	NA	no	NA
PPP4R2	ENSG00000163605	0.16	no	NA	yes	no	NA	no	NA
CD200R1	ENSG00000163606	1.366	no	NA	no	no	NA	no	NA
GTPBP8	ENSG00000163607	1.513	no	NA	no	no	NA	no	NA
C3orf17	ENSG00000163608	0.97	no	NA	no	no	NA	no	NA
SPICE1	ENSG00000163611	0.89	no	NA	no	no	NA	no	NA
KIAA1407	ENSG00000163617	1.23	no	NA	no	no	NA	no	NA
CADPS	ENSG00000163618	0.435	yes	perez_et_al_2023	no	no	NA	no	NA
NKX6-1	ENSG00000163623	1.003	no	NA	no	no	NA	no	NA
CDS1	ENSG00000163624	0.653	no	NA	no	no	NA	no	NA
WDFY3	ENSG00000163625	0.071	no	NA	yes	yes	cleft palate	yes	?Microcephaly 18, primary, autosomal dominant, 617520 (3), Autosomal dominant
COX18	ENSG00000163626	1.697	no	NA	no	no	NA	no	NA
PTPN13	ENSG00000163629	0.642	no	NA	no	no	NA	no	NA
SYNPR	ENSG00000163630	0.88	no	NA	no	no	NA	no	NA
ALB	ENSG00000163631	0.387	no	NA	no	no	NA	yes	?[Dysalbuminemic hypertriiodothyroninemia], 615999 (3), Autosomal recessive, Autosomal dominant; Analbuminemia, 616000 (3), Autosomal recessive; [Dysalbuminemic hyperthyroxinemia], 615999 (3), Autosomal recessive, Autosomal dominant
C3orf49	ENSG00000163632	1.471	no	NA	no	no	NA	no	NA
C4orf36	ENSG00000163633	1.901	no	NA	no	no	NA	no	NA
THOC7	ENSG00000163634	0.821	no	NA	no	no	NA	no	NA
ATXN7	ENSG00000163635	0.328	no	NA	yes	no	NA	yes	Spinocerebellar ataxia 7, 164500 (3), Autosomal dominant
PSMD6	ENSG00000163636	0.235	no	NA	yes	no	NA	no	NA
PRICKLE2	ENSG00000163637	0.277	no	NA	yes	no	NA	no	NA
ADAMTS9	ENSG00000163638	0.39	no	NA	no	yes	cleft palate,cleft secondary palate	no	NA
PPM1K	ENSG00000163644	1.062	no	NA	no	no	NA	no	Maple syrup urine disease, mild variant, 615135 (3), Autosomal recessive
FAM194A	ENSG00000163645	1.562	no	NA	no	no	NA	no	NA
CLRN1	ENSG00000163646	1.805	no	NA	no	no	NA	no	Usher syndrome, type 3A, 276902 (3), Autosomal recessive; Retinitis pigmentosa 61, 614180 (3)
GMPS	ENSG00000163655	0.244	no	NA	yes	no	NA	no	NA
TIPARP	ENSG00000163659	0.113	no	NA	yes	no	NA	no	NA
CCNL1	ENSG00000163660	0.264	no	NA	yes	no	NA	yes	?Deafness, autosomal dominant 70, 616968 (3), Autosomal dominant
PTX3	ENSG00000163661	1.202	no	NA	no	no	NA	no	NA
HESX1	ENSG00000163666	1.237	no	NA	no	yes	cleft palate	yes	Pituitary hormone deficiency, combined, 5, 182230 (3), Autosomal recessive, Autosomal dominant; Septooptic dysplasia, 182230 (3), Autosomal recessive, Autosomal dominant; Growth hormone deficiency with pituitary anomalies, 182230 (3), Autosomal recessive, Autosomal dominant
DCLK3	ENSG00000163673	0.563	no	NA	no	no	NA	no	NA
SLMAP	ENSG00000163681	0.24	no	NA	yes	yes	cleft palate,cleft palate	no	NA
RPL9	ENSG00000163682	0.293	no	NA	yes	no	NA	no	NA
SMIM14	ENSG00000163683	0.576	no	NA	no	no	NA	no	NA
RPP14	ENSG00000163684	1.363	no	NA	no	no	NA	no	NA
ABHD6	ENSG00000163686	0.984	no	NA	no	no	NA	no	NA
DNASE1L3	ENSG00000163687	1.123	no	NA	no	no	NA	no	Systemic lupus erythematosus 16, 614420 (3), Autosomal recessive
C3orf67	ENSG00000163689	0.925	no	NA	no	no	NA	no	NA
RBM47	ENSG00000163694	0.292	no	NA	yes	no	NA	no	NA
APBB2	ENSG00000163697	0.44	no	NA	no	no	NA	no	NA
IL17RE	ENSG00000163701	0.772	no	NA	no	no	NA	no	NA
IL17RC	ENSG00000163702	0.867	no	NA	no	no	NA	no	Candidiasis, familial, 9, 616445 (3), Autosomal recessive
CRELD1	ENSG00000163703	1.048	yes	HPO (OFC)	no	no	NA	yes	Atrioventricular septal defect, partial, with heterotaxy syndrome, 606217 (3), Autosomal dominant; Jeffries-Lakhani neurodevelopmental syndrome, 620771 (3), Autosomal recessive; {Atrioventricular septal defect, susceptibility to, 2}, 606217 (3), Autosomal dominant
PRRT3	ENSG00000163704	0.765	no	NA	no	no	NA	no	NA
FANCD2OS	ENSG00000163705	1.423	no	NA	no	no	NA	no	NA
PCOLCE2	ENSG00000163710	1.221	no	NA	no	no	NA	no	NA
U2SURP	ENSG00000163714	0.077	no	NA	yes	no	NA	no	NA
MTMR14	ENSG00000163719	0.691	no	NA	no	no	NA	yes	{Centronuclear myopathy, autosomal, modifier of}, 160150 (3), Autosomal dominant
TTC14	ENSG00000163728	0.835	no	NA	no	no	NA	no	NA
CXCL3	ENSG00000163734	1.848	no	NA	no	no	NA	no	NA
CXCL5	ENSG00000163735	1.914	no	NA	no	no	NA	no	NA
PPBP	ENSG00000163736	1.597	no	NA	no	no	NA	no	NA
PF4	ENSG00000163737	1.733	no	NA	no	no	NA	no	NA
MTHFD2L	ENSG00000163738	1.155	no	NA	no	no	NA	no	NA
CXCL1	ENSG00000163739	1.179	no	NA	no	no	NA	no	NA
RCHY1	ENSG00000163743	0.636	no	NA	no	no	NA	no	NA
PLSCR2	ENSG00000163746	1.217	no	NA	no	no	NA	no	NA
CCDC158	ENSG00000163749	0.967	no	NA	no	no	NA	no	NA
CPA3	ENSG00000163751	1.319	no	NA	no	no	NA	no	NA
GYG1	ENSG00000163754	1.405	no	NA	no	no	NA	no	?Glycogen storage disease XV, 613507 (3), Autosomal recessive; Polyglucosan body myopathy 2, 616199 (3), Autosomal recessive
HPS3	ENSG00000163755	1.019	no	NA	no	no	NA	no	Hermansky-Pudlak syndrome 3, 614072 (3), Autosomal recessive
TM4SF18	ENSG00000163762	1.598	no	NA	no	no	NA	no	NA
TOPBP1	ENSG00000163781	0.086	no	NA	yes	no	NA	no	NA
RYK	ENSG00000163785	0.289	yes	perez_et_al_2023	yes	yes	cleft secondary palate,cleft palate	no	NA
SNRK	ENSG00000163788	0.132	no	NA	yes	no	NA	no	NA
TCF23	ENSG00000163792	1.614	no	NA	no	no	NA	no	NA
DNAJC5G	ENSG00000163793	1.55	no	NA	no	no	NA	no	NA
UCN	ENSG00000163794	1.556	no	NA	no	no	NA	no	NA
ZNF513	ENSG00000163795	0.413	no	NA	no	no	NA	no	?Retinitis pigmentosa 58, 613617 (3), Autosomal recessive
SLC4A1AP	ENSG00000163798	0.788	no	NA	no	no	NA	no	NA
PLB1	ENSG00000163803	1.226	no	NA	no	no	NA	no	NA
SPDYA	ENSG00000163806	0.506	no	NA	no	no	NA	no	NA
KIAA1143	ENSG00000163807	1.324	no	NA	no	no	NA	no	NA
KIF15	ENSG00000163808	0.79	yes	HPO (OFC)	no	no	NA	no	?Braddock-Carey syndrome 2, 619981 (3), Autosomal recessive
TGM4	ENSG00000163810	1.206	no	NA	no	no	NA	no	NA
WDR43	ENSG00000163811	0.163	no	NA	yes	no	NA	no	NA
ZDHHC3	ENSG00000163812	0.64	no	NA	no	no	NA	no	NA
CDCP1	ENSG00000163814	0.651	no	NA	no	no	NA	no	NA
CLEC3B	ENSG00000163815	1.336	no	NA	no	no	NA	yes	Macular dystrophy, retinal, 4, 619977 (3), Autosomal dominant
SLC6A20	ENSG00000163817	1.26	no	NA	no	no	NA	no	NA
LZTFL1	ENSG00000163818	0.575	no	NA	no	no	NA	no	Bardet-Biedl syndrome 17, 615994 (3), Autosomal recessive
FYCO1	ENSG00000163820	0.911	no	NA	no	no	NA	no	Cataract 18, autosomal recessive, 610019 (3), Autosomal recessive
CCR1	ENSG00000163823	0.685	no	NA	no	no	NA	no	NA
RTP3	ENSG00000163825	1.533	no	NA	no	no	NA	no	NA
LRRC2	ENSG00000163827	1.144	no	NA	no	no	NA	no	NA
ELP6	ENSG00000163832	1.061	no	NA	no	no	NA	no	NA
FBXO40	ENSG00000163833	1.082	no	NA	no	no	NA	no	NA
DTX3L	ENSG00000163840	0.783	no	NA	no	no	NA	no	NA
ZNF148	ENSG00000163848	0.103	no	NA	yes	no	NA	yes	Global developmental delay, absent or hypoplastic corpus callosum, and dysmorphic facies, 617260 (3), Autosomal dominant
NMNAT3	ENSG00000163864	1.85	no	NA	no	no	NA	no	NA
SMIM12	ENSG00000163866	1.131	no	NA	no	no	NA	no	NA
ZMYM6	ENSG00000163867	0.693	no	NA	no	no	NA	no	NA
TPRA1	ENSG00000163870	0.706	no	NA	no	no	NA	no	NA
YEATS2	ENSG00000163872	0.28	no	NA	yes	no	NA	yes	?Epilepsy, myoclonic, familial adult, 4, 615127 (3), Autosomal dominant
GRIK3	ENSG00000163873	0.192	no	NA	yes	no	NA	no	NA
ZC3H12A	ENSG00000163874	0.511	no	NA	no	no	NA	no	NA
MEAF6	ENSG00000163875	0.651	no	NA	no	no	NA	no	NA
SNIP1	ENSG00000163877	0.499	no	NA	no	no	NA	no	Neurodevelopmental disorder with hypotonia, craniofacial abnormalities, and seizures, 614501 (3), Autosomal recessive
DNALI1	ENSG00000163879	1.512	no	NA	no	no	NA	no	Spermatogenic failure 83, 620354 (3), Autosomal recessive
POLR2H	ENSG00000163882	0.617	no	NA	no	no	NA	no	NA
KLF15	ENSG00000163884	0.613	no	NA	no	no	NA	no	NA
CCDC37	ENSG00000163885	1.142	no	NA	no	no	NA	no	NA
CAMK2N2	ENSG00000163888	1.453	no	NA	no	no	NA	no	NA
LIPH	ENSG00000163898	1.209	no	NA	no	no	NA	no	Hypotrichosis 7, 604379 (3), Autosomal recessive; Woolly hair, autosomal recessive 2 with or without hypotrichosis, 604379 (3), Autosomal recessive
TMEM41A	ENSG00000163900	1.171	no	NA	no	no	NA	no	NA
RPN1	ENSG00000163902	0.475	no	NA	no	no	NA	no	NA
SENP2	ENSG00000163904	0.305	no	NA	yes	no	NA	no	NA
HEYL	ENSG00000163909	1.397	no	NA	no	no	NA	no	NA
IFT122	ENSG00000163913	0.858	no	NA	no	no	NA	no	Cranioectodermal dysplasia 1, 218330 (3), Autosomal recessive
RHO	ENSG00000163914	1.083	no	NA	no	no	NA	yes	Night blindness, congenital stationary, autosomal dominant 1, 610445 (3), Autosomal dominant; Retinitis pigmentosa 4, autosomal dominant or recessive, 613731 (3), Autosomal recessive, Autosomal dominant; Retinitis punctata albescens, 136880 (3), Autosomal recessive, Autosomal dominant
C3orf65	ENSG00000163915	1.716	no	NA	no	no	NA	no	NA
RFC4	ENSG00000163918	0.9	no	NA	no	no	NA	no	Morimoto-Ryu-Malicdan neuromuscular syndrome, 621010 (3), Autosomal recessive
BAP1	ENSG00000163930	0.277	no	NA	yes	no	NA	yes	Kury-Isidor syndrome, 619762 (3), Autosomal dominant; Tumor predisposition syndrome 1, 614327 (3), Autosomal dominant; {Uveal melanoma, susceptibility to, 2}, 606661 (3), Autosomal dominant
TKT	ENSG00000163931	0.563	no	NA	no	no	NA	no	Short stature, developmental delay, and congenital heart defects, 617044 (3), Autosomal recessive
PRKCD	ENSG00000163932	0.171	no	NA	yes	no	NA	no	Autoimmune lymphoproliferative syndrome, type III, 615559 (3), Autosomal recessive
RFT1	ENSG00000163933	1.094	no	NA	no	no	NA	no	Congenital disorder of glycosylation, type In, 612015 (3), Autosomal recessive
SFMBT1	ENSG00000163935	0.324	no	NA	yes	no	NA	no	NA
GNL3	ENSG00000163938	1.266	no	NA	no	no	NA	no	NA
PBRM1	ENSG00000163939	0.129	no	NA	yes	no	NA	no	NA
UVSSA	ENSG00000163945	1.48	no	NA	no	no	NA	no	UV-sensitive syndrome 3, 614640 (3), Autosomal recessive
FAM208A	ENSG00000163946	0.258	no	NA	yes	no	NA	no	NA
ARHGEF3	ENSG00000163947	0.515	no	NA	no	no	NA	no	NA
SLBP	ENSG00000163950	0.748	no	NA	no	no	NA	no	NA
LRPAP1	ENSG00000163956	1.169	no	NA	no	no	NA	no	Myopia 23, autosomal recessive, 615431 (3), Autosomal recessive
ZDHHC19	ENSG00000163958	0.796	no	NA	no	no	NA	no	NA
SLC51A	ENSG00000163959	0.631	no	NA	no	no	NA	no	?Cholestasis, progressive familial intrahepatic, 6, 619484 (3), Autosomal recessive
UBXN7	ENSG00000163960	0.116	no	NA	yes	no	NA	no	NA
RNF168	ENSG00000163961	1.198	no	NA	no	no	NA	no	RIDDLE syndrome, 611943 (3), Autosomal recessive
PIGX	ENSG00000163964	1.162	no	NA	no	no	NA	no	NA
MFI2	ENSG00000163975	1.132	no	NA	no	no	NA	no	NA
OTOP1	ENSG00000163982	1.883	no	NA	no	no	NA	no	NA
S100P	ENSG00000163993	1.818	no	NA	no	no	NA	no	NA
ABLIM2	ENSG00000163995	0.465	no	NA	no	no	NA	no	NA
EXO5	ENSG00000164002	1.433	no	NA	no	no	NA	no	NA
CLDN19	ENSG00000164007	1.082	no	NA	no	no	NA	no	Hypomagnesemia 5, renal, with ocular involvement, 248190 (3), Autosomal recessive
C1orf50	ENSG00000164008	0.944	no	NA	no	no	NA	no	NA
ERMAP	ENSG00000164010	1.167	no	NA	no	no	NA	no	NA
ZNF691	ENSG00000164011	0.47	no	NA	no	no	NA	no	NA
AIMP1	ENSG00000164022	1.216	no	NA	no	no	NA	no	Leukodystrophy, hypomyelinating, 3, 260600 (3), Autosomal recessive
SGMS2	ENSG00000164023	0.578	no	NA	no	no	NA	yes	Calvarial doughnut lesions with bone fragility with or without spondylometaphyseal dysplasia, 126550 (3), Autosomal dominant
METAP1	ENSG00000164024	0.531	no	NA	no	no	NA	no	NA
DNAJB14	ENSG00000164031	0.351	no	NA	no	no	NA	no	NA
H2AFZ	ENSG00000164032	0.435	no	NA	no	no	NA	no	NA
EMCN	ENSG00000164035	0.958	no	NA	no	no	NA	no	NA
SLC9B1	ENSG00000164037	1.005	no	NA	no	no	NA	no	NA
SLC9B2	ENSG00000164038	0.846	no	NA	no	no	NA	no	NA
BDH2	ENSG00000164039	1.375	no	NA	no	no	NA	no	NA
PGRMC2	ENSG00000164040	0.592	no	NA	no	no	NA	no	NA
CDC25A	ENSG00000164045	0.375	no	NA	no	no	NA	no	NA
CAMP	ENSG00000164047	1.553	no	NA	no	no	NA	no	NA
ZNF589	ENSG00000164048	1.51	no	NA	no	no	NA	no	NA
FBXW12	ENSG00000164049	1.041	no	NA	no	no	NA	no	NA
PLXNB1	ENSG00000164050	0.385	no	NA	no	no	NA	no	NA
CCDC51	ENSG00000164051	1.167	no	NA	no	no	NA	no	NA
ATRIP	ENSG00000164053	0.637	no	NA	no	no	NA	no	NA
SHISA5	ENSG00000164054	1.441	no	NA	no	no	NA	no	NA
SPRY1	ENSG00000164056	1.22	no	NA	no	no	NA	no	NA
BSN	ENSG00000164061	0.175	no	NA	yes	no	NA	no	NA
APEH	ENSG00000164062	0.829	no	NA	no	no	NA	no	NA
INTU	ENSG00000164066	0.74	yes	perez_et_al_2023,HPO (OFC)	no	no	NA	no	?Orofaciodigital syndrome XVII, 617926 (3), Autosomal recessive; ?Short-rib thoracic dysplasia 20 with polydactyly, 617925 (3), Autosomal recessive
RNF123	ENSG00000164068	0.427	no	NA	no	no	NA	no	NA
HSPA4L	ENSG00000164070	0.621	no	NA	no	no	NA	no	NA
MFSD8	ENSG00000164073	1.067	no	NA	no	no	NA	no	Macular dystrophy with central cone involvement, 616170 (3), Autosomal recessive; Ceroid lipofuscinosis, neuronal, 7, 610951 (3), Autosomal recessive
C4orf29	ENSG00000164074	1.28	no	NA	no	no	NA	no	NA
CAMKV	ENSG00000164076	0.221	no	NA	yes	no	NA	no	NA
MON1A	ENSG00000164077	1.049	no	NA	no	no	NA	no	NA
MST1R	ENSG00000164078	1.263	no	NA	no	no	NA	yes	{Nasopharyngeal carcinoma, susceptibility to, 3}, 617075 (3), Autosomal dominant
RAD54L2	ENSG00000164080	0.076	no	NA	yes	no	NA	no	NA
TEX264	ENSG00000164081	0.741	no	NA	no	no	NA	no	NA
GRM2	ENSG00000164082	0.485	no	NA	no	no	NA	no	NA
DUSP7	ENSG00000164086	0.503	no	NA	no	no	NA	no	NA
POC1A	ENSG00000164087	0.931	no	NA	no	no	NA	no	Short stature, onychodysplasia, facial dysmorphism, and hypotrichosis, 614813 (3), Autosomal recessive
PPM1M	ENSG00000164088	0.95	no	NA	no	no	NA	no	NA
ETNPPL	ENSG00000164089	0.738	no	NA	no	no	NA	no	NA
WDR82	ENSG00000164091	0.396	no	NA	no	no	NA	no	NA
PITX2	ENSG00000164093	0.26	no	NA	yes	yes	cleft palate,cleft palate	yes	Ring dermoid of cornea, 180550 (3), Autosomal dominant; Axenfeld-Rieger syndrome, type 1, 180500 (3), Autosomal dominant; Anterior segment dysgenesis 4, 137600 (3), Autosomal dominant
C4orf3	ENSG00000164096	0.761	no	NA	no	no	NA	no	NA
PRSS12	ENSG00000164099	1.24	no	NA	no	no	NA	no	Intellectual developmental disorder, autosomal recessive 1, 249500 (3), Autosomal recessive
NDST3	ENSG00000164100	0.586	no	NA	no	no	NA	no	NA
HMGB2	ENSG00000164104	0.315	no	NA	yes	no	NA	no	NA
SAP30	ENSG00000164105	0.759	no	NA	no	no	NA	no	NA
SCRG1	ENSG00000164106	1.721	no	NA	no	no	NA	no	NA
HAND2	ENSG00000164107	0.941	no	NA	no	yes	cleft secondary palate,cleft secondary palate	no	NA
MAD2L1	ENSG00000164109	0.935	no	NA	no	no	NA	no	NA
ANXA5	ENSG00000164111	1.446	no	NA	no	no	NA	yes	{Pregnancy loss, recurrent, susceptibility to, 3}, 614391 (3), Autosomal dominant
TMEM155	ENSG00000164112	1.792	no	NA	no	no	NA	no	NA
ADAD1	ENSG00000164113	0.511	no	NA	no	no	NA	no	NA
MAP9	ENSG00000164114	1.192	no	NA	no	no	NA	no	NA
GUCY1A3	ENSG00000164116	0.84	no	NA	no	no	NA	no	Moyamoya 6 with achalasia, 615750 (3), Autosomal recessive
FBXO8	ENSG00000164117	0.53	no	NA	no	no	NA	no	NA
CEP44	ENSG00000164118	1.16	no	NA	no	no	NA	no	NA
HPGD	ENSG00000164120	1.25	no	NA	no	no	NA	no	?Digital clubbing, isolated congenital, 119900 (3), Autosomal recessive; Hypertrophic osteoarthropathy, primary, autosomal recessive 1, 259100 (3), Autosomal recessive; Cranioosteoarthropathy, 259100 (3), Autosomal recessive
ASB5	ENSG00000164122	1.498	no	NA	no	no	NA	no	NA
C4orf45	ENSG00000164123	1.593	no	NA	no	no	NA	no	NA
TMEM144	ENSG00000164124	1.355	no	NA	no	no	NA	no	NA
FAM198B	ENSG00000164125	1.079	no	NA	no	no	NA	no	NA
NPY1R	ENSG00000164128	0.837	no	NA	no	no	NA	no	NA
NPY5R	ENSG00000164129	1.02	no	NA	no	no	NA	no	NA
NAA15	ENSG00000164134	0.28	no	NA	yes	no	NA	yes	Intellectual developmental disorder, autosomal dominant 50, with behavioral abnormalities, 617787 (3), Autosomal dominant
IL15	ENSG00000164136	0.567	no	NA	no	no	NA	no	NA
FAM160A1	ENSG00000164142	0.621	no	NA	no	no	NA	no	NA
ARFIP1	ENSG00000164144	0.941	no	NA	no	no	NA	no	NA
KIAA0947	ENSG00000164151	0.164	no	NA	yes	no	NA	no	NA
HHIP	ENSG00000164161	0.331	no	NA	yes	no	NA	no	NA
ANAPC10	ENSG00000164162	1.056	no	NA	no	no	NA	no	NA
ABCE1	ENSG00000164163	0.314	no	NA	yes	no	NA	no	NA
OTUD4	ENSG00000164164	0.212	no	NA	yes	no	NA	no	NA
LSM6	ENSG00000164167	0.445	no	NA	no	no	NA	no	NA
TMEM184C	ENSG00000164168	0.517	no	NA	no	no	NA	no	NA
PRMT10	ENSG00000164169	0.928	no	NA	no	no	NA	no	NA
ITGA2	ENSG00000164171	0.594	no	NA	no	no	NA	yes	Fetomaternal alloimmune thrombocytopenia 3, 621267 (3), Autosomal dominant
MOCS2	ENSG00000164172	1.386	no	NA	no	no	NA	no	Molybdenum cofactor deficiency B1, 252160 (3), Autosomal recessive
SLC45A2	ENSG00000164175	1.01	no	NA	no	no	NA	no	[Skin/hair/eye pigmentation 5, dark/light eyes], 227240 (3), Autosomal recessive; [Skin/hair/eye pigmentation 5, black/nonblack hair], 227240 (3), Autosomal recessive; Albinism, oculocutaneous, type IV, 606574 (3), Autosomal recessive; [Skin/hair/eye pigmentation 5, dark/fair skin], 227240 (3), Autosomal recessive
EDIL3	ENSG00000164176	0.63	no	NA	no	no	NA	no	NA
TMEM161B	ENSG00000164180	0.721	no	NA	no	no	NA	no	NA
ELOVL7	ENSG00000164181	0.75	no	NA	no	no	NA	no	NA
NDUFAF2	ENSG00000164182	1.601	no	NA	no	no	NA	no	Mitochondrial complex I deficiency, nuclear type 10, 618233 (3), Autosomal recessive
ZNF474	ENSG00000164185	1.265	no	NA	no	no	NA	no	NA
LMBRD2	ENSG00000164187	0.547	no	NA	no	no	NA	yes	Developmental delay with variable neurologic and brain abnormalities, 619694 (3), Autosomal dominant
RANBP3L	ENSG00000164188	1.177	no	NA	no	no	NA	no	NA
NIPBL	ENSG00000164190	0.032	yes	perez_et_al_2023,HPO (OFC)	yes	no	NA	yes	Cornelia de Lange syndrome 1, 122470 (3), Autosomal dominant
RNF180	ENSG00000164197	0.837	no	NA	no	no	NA	no	NA
GPR98	ENSG00000164199	0.516	no	NA	no	no	NA	yes	Usher syndrome, type 2C, 605472 (3), Digenic dominant, Autosomal recessive; Usher syndrome, type 2C, GPR98/PDZD7 digenic, 605472 (3), Digenic dominant, Autosomal recessive; ?Febrile seizures, familial, 4, 604352 (3), Autosomal dominant
SLC25A46	ENSG00000164209	0.906	no	NA	no	no	NA	no	Neuropathy, hereditary motor and sensory, type VIB, 616505 (3), Autosomal recessive; Pontocerebellar hypoplasia, type 1E, 619303 (3), Autosomal recessive
STARD4	ENSG00000164211	1.822	no	NA	no	no	NA	no	NA
PGGT1B	ENSG00000164219	0.605	no	NA	no	no	NA	no	NA
F2RL2	ENSG00000164220	1.487	no	NA	no	no	NA	no	NA
CCDC112	ENSG00000164221	0.373	no	NA	no	no	NA	no	NA
ANKRD33B	ENSG00000164236	0.552	no	NA	no	no	NA	no	NA
CMBL	ENSG00000164237	1.113	no	NA	no	no	NA	no	NA
C5orf63	ENSG00000164241	1.905	no	NA	no	no	NA	no	NA
PRRC1	ENSG00000164244	1.477	no	NA	no	no	NA	no	NA
F2RL1	ENSG00000164251	1.327	no	NA	no	no	NA	no	NA
AGGF1	ENSG00000164252	0.583	no	NA	no	no	NA	no	NA
WDR41	ENSG00000164253	1.111	no	NA	no	no	NA	no	NA
PRDM9	ENSG00000164256	1.32	no	NA	no	no	NA	no	NA
NDUFS4	ENSG00000164258	1.157	no	NA	no	no	NA	no	Mitochondrial complex I deficiency, nuclear type 1, 252010 (3), Autosomal recessive
SCGB3A2	ENSG00000164265	1.866	no	NA	no	no	NA	yes	{Asthma, susceptibility to}, 600807 (3), Autosomal dominant
SPINK1	ENSG00000164266	1.133	no	NA	no	no	NA	yes	Tropical calcific pancreatitis, 608189 (3), Autosomal recessive, Autosomal dominant; Pancreatitis, hereditary, 167800 (3), Autosomal dominant; {Fibrocalculous pancreatic diabetes, susceptibility to}, 608189 (3), Autosomal recessive, Autosomal dominant
HTR4	ENSG00000164270	0.651	no	NA	no	no	NA	no	NA
ESM1	ENSG00000164283	0.901	no	NA	no	no	NA	no	NA
GRPEL2	ENSG00000164284	1.128	no	NA	no	no	NA	no	NA
CDC20B	ENSG00000164287	1.102	no	NA	no	no	NA	no	NA
ARSK	ENSG00000164291	1.084	no	NA	no	no	NA	no	Mucopolysaccharidosis, type X, 619698 (3), Autosomal recessive
RHOBTB3	ENSG00000164292	0.724	no	NA	no	no	NA	no	NA
GPX8	ENSG00000164294	1.061	no	NA	no	no	NA	no	NA
TIGD6	ENSG00000164296	1.21	no	NA	no	no	NA	no	NA
SERINC5	ENSG00000164300	0.765	no	NA	no	no	NA	no	NA
ENPP6	ENSG00000164303	1.181	no	NA	no	no	NA	no	NA
CAGE1	ENSG00000164304	0.977	no	NA	no	no	NA	no	NA
CASP3	ENSG00000164305	0.686	no	NA	no	yes	cleft palate	no	NA
PRIMPOL	ENSG00000164306	1.328	no	NA	no	no	NA	yes	Myopia 22, autosomal dominant, 615420 (3), Autosomal dominant
ERAP1	ENSG00000164307	1.132	no	NA	no	no	NA	no	NA
ERAP2	ENSG00000164308	1.191	no	NA	no	no	NA	no	NA
CMYA5	ENSG00000164309	0.904	no	NA	no	no	NA	no	NA
EGFLAM	ENSG00000164318	0.927	no	NA	no	no	NA	no	NA
KIAA1430	ENSG00000164323	0.931	no	NA	no	no	NA	no	NA
TMEM174	ENSG00000164325	0.979	no	NA	no	no	NA	no	NA
CARTPT	ENSG00000164326	1.314	no	NA	no	no	NA	yes	{?Obesity, susceptibility to}, 601665 (3), Multifactorial, Autosomal recessive, Autosomal dominant
RICTOR	ENSG00000164327	0.155	no	NA	yes	no	NA	no	NA
PAPD4	ENSG00000164329	0.772	no	NA	no	no	NA	no	NA
EBF1	ENSG00000164330	0.256	no	NA	yes	no	NA	no	NA
ANKRA2	ENSG00000164331	1.069	no	NA	no	no	NA	no	NA
UBLCP1	ENSG00000164332	0.599	no	NA	no	no	NA	no	NA
UTP15	ENSG00000164338	0.11	no	NA	yes	no	NA	no	NA
TLR3	ENSG00000164342	0.801	no	NA	no	no	NA	yes	{HIV1 infection, resistance to}, 609423 (3); {Immunodeficiency 83, susceptibility to viral infections}, 613002 (3), Autosomal recessive, Autosomal dominant
KLKB1	ENSG00000164344	1.004	no	NA	no	no	NA	no	Fletcher factor (prekallikrein) deficiency, 612423 (3), Autosomal recessive
NSA2	ENSG00000164346	0.749	no	NA	no	no	NA	no	NA
GFM2	ENSG00000164347	1.039	no	NA	no	no	NA	no	Combined oxidative phosphorylation deficiency 39, 618397 (3), Autosomal recessive
TERT	ENSG00000164362	0.293	no	NA	yes	no	NA	yes	Dyskeratosis congenita, autosomal dominant 2, 613989 (3), Autosomal recessive, Autosomal dominant; Dyskeratosis congenita, autosomal recessive 4, 613989 (3), Autosomal recessive, Autosomal dominant; Pulmonary fibrosis and/or bone marrow failure syndrome, telomere-related, 1, 614742 (3), Autosomal dominant; {Melanoma, cutaneous malignant, 9}, 615134 (3), Autosomal dominant; {Leukemia, acute myeloid}, 601626 (3), Somatic mutation, Autosomal dominant
SLC6A18	ENSG00000164363	1.465	no	NA	no	no	NA	no	NA
CCDC127	ENSG00000164366	1.071	no	NA	no	no	NA	no	NA
FOXQ1	ENSG00000164379	0.965	no	NA	no	no	NA	no	NA
GPR111	ENSG00000164393	1.821	no	NA	no	no	NA	no	NA
ACSL6	ENSG00000164398	0.475	no	NA	no	no	NA	no	NA
IL3	ENSG00000164399	1.932	no	NA	no	no	NA	no	NA
CSF2	ENSG00000164400	0.505	no	NA	no	no	NA	no	NA
SEPT8	ENSG00000164402	0.548	no	NA	no	no	NA	no	NA
SHROOM1	ENSG00000164403	0.541	no	NA	no	no	NA	no	NA
GDF9	ENSG00000164404	1.188	no	NA	no	no	NA	no	Premature ovarian failure 14, 618014 (3), Autosomal recessive
UQCRQ	ENSG00000164405	1.686	no	NA	no	no	NA	no	Mitochondrial complex III deficiency, nuclear type 4, 615159 (3), Autosomal recessive
LEAP2	ENSG00000164406	1.869	no	NA	no	no	NA	no	NA
GJB7	ENSG00000164411	1.906	no	NA	no	no	NA	no	NA
SLC35A1	ENSG00000164414	0.461	no	NA	no	no	NA	no	Congenital disorder of glycosylation, type IIf, 603585 (3), Autosomal recessive
GRIK2	ENSG00000164418	0.262	no	NA	yes	no	NA	yes	Neurodevelopmental disorder with impaired language and ataxia and with or without seizures, 619580 (3), Autosomal dominant; Intellectual developmental disorder, autosomal recessive 6, 611092 (3), Autosomal recessive
MB21D1	ENSG00000164430	1.293	no	NA	no	no	NA	no	NA
FABP7	ENSG00000164434	1.647	no	NA	no	no	NA	no	NA
TLX3	ENSG00000164438	0.822	no	NA	no	no	NA	no	NA
TXLNB	ENSG00000164440	1.106	no	NA	no	no	NA	no	NA
CITED2	ENSG00000164442	0.628	no	NA	no	no	NA	yes	Atrial septal defect 8, 614433 (3), Autosomal dominant; Ventricular septal defect 2, 614431 (3), Autosomal dominant
FAM26D	ENSG00000164451	1.674	no	NA	no	no	NA	no	NA
T	ENSG00000164458	0.653	no	NA	no	no	NA	yes	Sacral agenesis with vertebral anomalies, 615709 (3), Autosomal recessive; {Neural tube defects, susceptibility to}, 182940 (3), Autosomal dominant
CREBRF	ENSG00000164463	0.1	no	NA	yes	no	NA	no	NA
DCBLD1	ENSG00000164465	0.792	no	NA	no	no	NA	no	NA
SFXN1	ENSG00000164466	0.788	no	NA	no	no	NA	no	NA
SAMD3	ENSG00000164483	1.215	no	NA	no	no	NA	no	NA
TMEM200A	ENSG00000164484	0.447	no	NA	no	no	NA	no	NA
IL22RA2	ENSG00000164485	1.861	no	NA	no	no	NA	no	NA
DACT2	ENSG00000164488	1.263	no	NA	no	no	NA	no	NA
PDSS2	ENSG00000164494	1.133	no	NA	no	yes	cleft palate	no	Coenzyme Q10 deficiency, primary, 3, 614652 (3), Autosomal recessive
C7orf72	ENSG00000164500	1.294	no	NA	no	no	NA	no	NA
STXBP5	ENSG00000164506	0.256	no	NA	yes	no	NA	no	NA
HIST1H2AA	ENSG00000164508	1.963	no	NA	no	no	NA	no	NA
IL31RA	ENSG00000164509	1.034	no	NA	no	no	NA	yes	?Amyloidosis, primary localized cutaneous, 2, 613955 (3), Autosomal dominant
ANKRD55	ENSG00000164512	0.867	no	NA	no	no	NA	no	NA
RAET1E	ENSG00000164520	1.692	no	NA	no	no	NA	no	NA
PI16	ENSG00000164530	1.313	no	NA	no	no	NA	no	NA
TBX20	ENSG00000164532	0.315	no	NA	yes	no	NA	no	NA
DAGLB	ENSG00000164535	0.995	no	NA	no	no	NA	no	NA
KIAA0895	ENSG00000164542	0.974	no	NA	no	no	NA	no	NA
STK17A	ENSG00000164543	0.606	no	NA	no	no	NA	no	NA
TRA2A	ENSG00000164548	0.591	no	NA	no	no	NA	no	NA
GALNT10	ENSG00000164574	0.637	no	NA	no	no	NA	no	NA
SAP30L	ENSG00000164576	1.094	no	NA	no	no	NA	no	NA
RPS14	ENSG00000164587	0.396	no	NA	no	no	NA	no	NA
HCN1	ENSG00000164588	0.181	no	NA	yes	no	NA	yes	Developmental and epileptic encephalopathy 24, 615871 (3), Autosomal dominant; Generalized epilepsy with febrile seizures plus, type 10, 618482 (3), Autosomal dominant
MYOZ3	ENSG00000164591	1.389	no	NA	no	no	NA	no	NA
COG5	ENSG00000164597	0.965	yes	perez_et_al_2023	no	no	NA	no	Congenital disorder of glycosylation, type IIi, 613612 (3), Autosomal recessive
NEUROD6	ENSG00000164600	0.416	no	NA	no	no	NA	no	NA
C7orf60	ENSG00000164603	0.17	no	NA	yes	no	NA	no	NA
GPR85	ENSG00000164604	0.513	no	NA	no	no	NA	no	NA
SLU7	ENSG00000164609	0.755	no	NA	no	no	NA	no	NA
RP9	ENSG00000164610	0.803	no	NA	no	no	NA	yes	?Retinitis pigmentosa 9, 180104 (3), Autosomal dominant
PTTG1	ENSG00000164611	1.411	no	NA	no	no	NA	no	NA
CAMLG	ENSG00000164615	1.019	no	NA	no	no	NA	no	?Congenital disorder of glycosylation, type IIz, 620201 (3), Autosomal recessive
BMPER	ENSG00000164619	0.663	yes	perez_et_al_2023,HPO (OFC)	no	no	NA	no	Diaphanospondylodysostosis, 608022 (3), Autosomal recessive
RELL2	ENSG00000164620	0.714	no	NA	no	no	NA	no	NA
KCNK5	ENSG00000164626	0.531	no	NA	no	no	NA	no	NA
KIF6	ENSG00000164627	1.105	no	NA	no	no	NA	no	NA
ZNF12	ENSG00000164631	0.51	no	NA	no	no	NA	no	NA
SLC29A4	ENSG00000164638	0.922	no	NA	no	no	NA	no	NA
C7orf62	ENSG00000164645	1.629	no	NA	no	no	NA	no	NA
STEAP1	ENSG00000164647	1.195	no	NA	no	no	NA	no	NA
CDCA7L	ENSG00000164649	0.675	no	NA	no	no	NA	no	NA
SP8	ENSG00000164651	0.285	yes	perez_et_al_2023	yes	yes	cleft palate,cleft upper lip,cleft palate,cleft upper lip,cleft palate	no	NA
MIOS	ENSG00000164654	0.7	no	NA	no	no	NA	no	NA
KIAA1324L	ENSG00000164659	0.535	no	NA	no	no	NA	no	NA
USP49	ENSG00000164663	0.346	no	NA	yes	no	NA	no	NA
SYTL3	ENSG00000164674	1.226	no	NA	no	no	NA	no	NA
IQUB	ENSG00000164675	0.993	no	NA	no	no	NA	no	NA
HEY1	ENSG00000164683	0.804	no	NA	no	no	NA	no	NA
ZNF704	ENSG00000164684	0.234	no	NA	yes	no	NA	no	NA
FABP5	ENSG00000164687	1.106	no	NA	no	no	NA	no	NA
SHH	ENSG00000164690	0.242	yes	perez_et_al_2023,HPO (OFC)	yes	yes	cleft secondary palate,cleft secondary palate,cleft secondary palate	yes	Single median maxillary central incisor, 147250 (3), Autosomal dominant; Holoprosencephaly 3, 142945 (3), Autosomal dominant; Microphthalmia/coloboma 5, 611638 (3), Autosomal dominant
TAGAP	ENSG00000164691	0.422	no	NA	no	no	NA	no	NA
COL1A2	ENSG00000164692	0.202	no	NA	yes	no	NA	yes	Osteogenesis imperfecta, type III, 259420 (3), Autosomal dominant; {Osteoporosis, postmenopausal}, 166710 (3), Autosomal dominant; Ehlers-Danlos syndrome, arthrochalasia type, 2, 617821 (3), Autosomal dominant; Combined osteogenesis imperfecta and Ehlers-Danlos syndrome 2, 619120 (3), Autosomal dominant; Ehlers-Danlos syndrome, cardiac valvular type, 225320 (3), Autosomal recessive; Osteogenesis imperfecta, type IV, 166220 (3), Autosomal dominant; Osteogenesis imperfecta, type II, 166210 (3), Autosomal dominant
FNDC1	ENSG00000164694	0.589	no	NA	no	no	NA	no	NA
CHMP4C	ENSG00000164695	1.41	no	NA	no	no	NA	no	NA
SLC13A4	ENSG00000164707	0.37	no	NA	no	yes	cleft palate	no	NA
PGAM2	ENSG00000164708	1.766	no	NA	no	no	NA	no	Glycogen storage disease X, 261670 (3), Autosomal recessive
BRI3	ENSG00000164713	1.814	no	NA	no	no	NA	no	NA
LMTK2	ENSG00000164715	0.239	no	NA	yes	no	NA	no	NA
CTSB	ENSG00000164733	1.331	no	NA	no	no	NA	yes	Keratolytic winter erythema, 148370 (4), Autosomal dominant
SOX17	ENSG00000164736	0.415	no	NA	no	no	NA	yes	Vesicoureteral reflux 3, 613674 (3), Autosomal dominant; Pulmonary hypertension, primary, 7, 621248 (3), Autosomal dominant
DLC1	ENSG00000164741	0.258	yes	GWAS (OFC)	yes	no	NA	no	NA
ADCY1	ENSG00000164742	0.272	no	NA	yes	no	NA	no	?Deafness, autosomal recessive 44, 610154 (3), Autosomal recessive
C8orf48	ENSG00000164743	1.651	no	NA	no	no	NA	no	NA
SUN3	ENSG00000164744	1.445	no	NA	no	no	NA	no	NA
C7orf57	ENSG00000164746	1.576	no	NA	no	no	NA	no	NA
HNF4G	ENSG00000164749	0.561	no	NA	no	no	NA	no	NA
PEX2	ENSG00000164751	1.198	yes	perez_et_al_2023,HPO (OFC)	no	no	NA	no	Peroxisome biogenesis disorder 5A (Zellweger), 614866 (3), Autosomal recessive; Peroxisome biogenesis disorder 5B, 614867 (3), Autosomal recessive
RAD21	ENSG00000164754	0.256	yes	perez_et_al_2023,HPO (OFC)	yes	no	NA	yes	Cornelia de Lange syndrome 4, 614701 (3), Autosomal dominant; ?Mungan syndrome, 611376 (3), Autosomal recessive
SLC30A8	ENSG00000164756	1.515	no	NA	no	no	NA	yes	{Diabetes mellitus, noninsulin-dependent, susceptibility to}, 125853 (3), Autosomal dominant
MED30	ENSG00000164758	0.673	no	NA	no	no	NA	no	NA
TNFRSF11B	ENSG00000164761	0.548	no	NA	no	no	NA	no	Paget disease of bone 5, juvenile-onset, 239000 (3), Autosomal recessive
SBSPON	ENSG00000164764	1.158	no	NA	no	no	NA	no	NA
PHKG1	ENSG00000164776	1.25	no	NA	no	no	NA	no	NA
EN2	ENSG00000164778	0.634	no	NA	no	no	NA	no	NA
KCNV1	ENSG00000164794	0.295	no	NA	yes	no	NA	no	NA
CSMD3	ENSG00000164796	0.299	no	NA	yes	no	NA	no	NA
SPIDR	ENSG00000164808	1.085	no	NA	no	no	NA	no	Ovarian dysgenesis 9, 619665 (3), Autosomal recessive
ORC5	ENSG00000164815	0.861	no	NA	no	no	NA	no	NA
DEFA5	ENSG00000164816	1.968	no	NA	no	no	NA	no	NA
HEATR2	ENSG00000164818	0.935	no	NA	no	no	NA	no	Ciliary dyskinesia, primary, 18, 614874 (3), Autosomal recessive
DEFA4	ENSG00000164821	1.382	no	NA	no	no	NA	no	NA
DEFA6	ENSG00000164822	1.971	no	NA	no	no	NA	no	NA
OSGIN2	ENSG00000164823	0.427	no	NA	no	no	NA	no	NA
DEFB1	ENSG00000164825	1.689	no	NA	no	no	NA	no	NA
SUN1	ENSG00000164828	0.56	no	NA	no	no	NA	no	NA
OXR1	ENSG00000164830	0.344	no	NA	yes	no	NA	no	Cerebellar hypoplasia/atrophy, epilepsy, and global developmental delay, 213000 (3), Autosomal recessive
TMEM74	ENSG00000164841	1.469	no	NA	no	no	NA	no	NA
GPR146	ENSG00000164849	1.058	no	NA	no	no	NA	no	NA
GPER1	ENSG00000164850	0.695	no	NA	no	no	NA	no	NA
UNCX	ENSG00000164853	0.635	no	NA	no	no	NA	no	NA
TMEM184A	ENSG00000164855	1.37	no	NA	no	no	NA	no	NA
NOS3	ENSG00000164867	0.502	no	NA	no	no	NA	yes	{Coronary artery spasm 1, susceptibility to} (3); {Hypertension, susceptibility to}, 145500 (3), Multifactorial; {Placental abruption} (3); {Alzheimer disease, late-onset, susceptibility to}, 104300 (3), Autosomal dominant; {Hypertension, pregnancy-induced}, 189800 (3), Autosomal dominant; {Ischemic stroke, susceptibility to}, 601367 (3), Multifactorial
SPAG11B	ENSG00000164871	1.859	no	NA	no	no	NA	no	NA
MICALL2	ENSG00000164877	1.373	no	NA	no	no	NA	no	NA
CA3	ENSG00000164879	0.85	no	NA	no	no	NA	no	NA
INTS1	ENSG00000164880	0.476	yes	perez_et_al_2023,HPO (OFC)	no	no	NA	no	Neurodevelopmental disorder with cataracts, poor growth, and dysmorphic facies, 618571 (3), Autosomal recessive
CDK5	ENSG00000164885	0.562	no	NA	no	no	NA	no	?Lissencephaly 7 with cerebellar hypoplasia, 616342 (3), Autosomal recessive
SLC4A2	ENSG00000164889	0.299	no	NA	yes	no	NA	no	?Osteopetrosis, autosomal recessive 9, 620366 (3), Autosomal recessive
SLC7A13	ENSG00000164893	1.73	no	NA	no	no	NA	no	NA
FASTK	ENSG00000164896	0.583	no	NA	no	no	NA	no	NA
TMUB1	ENSG00000164897	1.206	no	NA	no	no	NA	no	NA
C7orf55	ENSG00000164898	1.68	no	NA	no	no	NA	no	NA
GBX1	ENSG00000164900	0.668	no	NA	no	no	NA	no	NA
PHAX	ENSG00000164902	0.94	no	NA	no	no	NA	no	NA
ALDH7A1	ENSG00000164904	1.24	no	NA	no	no	NA	no	Epilepsy, early-onset, 4, vitamin B6-dependent, 266100 (3), Autosomal recessive
FOXK1	ENSG00000164916	0.398	no	NA	no	no	NA	no	NA
COX6C	ENSG00000164919	1.68	no	NA	no	no	NA	no	NA
OSR2	ENSG00000164920	0.794	no	NA	no	yes	cleft palate,cleft secondary palate,cleft secondary palate,cleft secondary palate,bilateral cleft palate,cleft secondary palate	no	NA
YWHAZ	ENSG00000164924	0.357	no	NA	no	no	NA	no	NA
BAALC	ENSG00000164929	1.549	no	NA	no	no	NA	no	NA
FZD6	ENSG00000164930	1.079	yes	perez_et_al_2023	no	no	NA	no	Nail disorder, nonsyndromic congenital, 1, 161050 (3), Autosomal recessive
CTHRC1	ENSG00000164932	1.399	no	NA	no	no	NA	no	NA
SLC25A32	ENSG00000164933	1.319	no	NA	no	no	NA	no	?Exercise intolerance, riboflavin-responsive, 616839 (3), Autosomal recessive
DCAF13	ENSG00000164934	0.852	no	NA	no	no	NA	no	NA
DCSTAMP	ENSG00000164935	1.156	no	NA	no	no	NA	no	NA
TP53INP1	ENSG00000164938	1.384	no	NA	no	no	NA	no	NA
INTS8	ENSG00000164941	0.314	no	NA	yes	no	NA	no	?Neurodevelopmental disorder with cerebellar hypoplasia and spasticity, 618572 (3), Autosomal recessive
KIAA1429	ENSG00000164944	0.283	yes	GWAS (OFC)	yes	no	NA	no	NA
FREM1	ENSG00000164946	1.117	no	NA	no	no	NA	yes	Manitoba oculotrichoanal syndrome, 248450 (3), Autosomal recessive; Bifid nose with or without anorectal and renal anomalies, 608980 (3), Autosomal recessive; Trigonocephaly 2, 614485 (3), Autosomal dominant
GEM	ENSG00000164949	1.263	no	NA	no	no	NA	no	NA
PDP1	ENSG00000164951	0.49	no	NA	no	no	NA	no	Pyruvate dehydrogenase phosphatase deficiency, 608782 (3), Autosomal recessive
TMEM67	ENSG00000164953	0.944	yes	perez_et_al_2023,HPO (OFC)	no	no	NA	no	Nephronophthisis 11, 613550 (3), Autosomal recessive; {Bardet-Biedl syndrome 14, modifier of}, 615991 (3), Autosomal recessive; Joubert syndrome 6, 610688 (3), Autosomal recessive; Meckel syndrome 3, 607361 (3), Autosomal recessive; ?RHYNS syndrome, 602152 (3), Autosomal recessive; COACH syndrome 1, 216360 (3), Autosomal recessive
KIAA0196	ENSG00000164961	0.745	yes	perez_et_al_2023,HPO (OFC)	no	no	NA	yes	Ritscher-Schinzel syndrome 1, 220210 (3), Autosomal recessive; Spastic paraplegia 8, autosomal dominant, 603563 (3), Autosomal dominant
RPP25L	ENSG00000164967	0.811	no	NA	no	no	NA	no	NA
FAM219A	ENSG00000164970	0.767	no	NA	no	no	NA	no	NA
C9orf24	ENSG00000164972	1.137	no	NA	no	no	NA	no	NA
SNAPC3	ENSG00000164975	1.02	no	NA	no	no	NA	no	NA
KIAA1161	ENSG00000164976	1.34	no	NA	no	no	NA	no	Basal ganglia calcification, idiopathic, 7, autosomal recessive, 618317 (3), Autosomal recessive
NUDT2	ENSG00000164978	1.45	no	NA	no	no	NA	no	Intellectual developmental disorder with or without peripheral neuropathy, 619844 (3), Autosomal recessive
TMEM65	ENSG00000164983	0.835	no	NA	no	no	NA	no	NA
PSIP1	ENSG00000164985	0.266	no	NA	yes	no	NA	no	NA
CCDC171	ENSG00000164989	1.194	no	NA	no	no	NA	no	NA
UBAP1	ENSG00000165006	0.379	no	NA	no	no	NA	yes	Spastic paraplegia 80, autosomal dominant, 618418 (3), Autosomal dominant
DIRAS2	ENSG00000165023	0.813	no	NA	no	no	NA	no	NA
SYK	ENSG00000165025	0.185	no	NA	yes	no	NA	yes	Immunodeficiency 82 with systemic inflammation, 619381 (3), Autosomal dominant
NIPSNAP3B	ENSG00000165028	1.611	no	NA	no	no	NA	no	NA
ABCA1	ENSG00000165029	0.486	no	NA	no	no	NA	yes	Tangier disease, 205400 (3), Autosomal recessive; HDL deficiency, familial, 1, 604091 (3), Autosomal dominant
NFIL3	ENSG00000165030	0.437	no	NA	no	no	NA	no	NA
LETM2	ENSG00000165046	1.541	no	NA	no	no	NA	no	NA
METTL2B	ENSG00000165055	1.181	no	NA	no	no	NA	no	NA
FXN	ENSG00000165060	0.723	no	NA	no	no	NA	no	Friedreich ataxia with retained reflexes, 229300 (3), Autosomal recessive; Friedreich ataxia, 229300 (3), Autosomal recessive
ZMAT4	ENSG00000165061	0.731	no	NA	no	no	NA	no	NA
NKX6-3	ENSG00000165066	1.571	no	NA	no	no	NA	no	NA
TMEM71	ENSG00000165071	1.446	no	NA	no	no	NA	no	NA
MAMDC2	ENSG00000165072	0.785	no	NA	no	no	NA	no	NA
PRSS37	ENSG00000165076	1.312	no	NA	no	no	NA	no	NA
CPA6	ENSG00000165078	1.237	no	NA	no	no	NA	yes	Febrile seizures, familial, 11, 614418 (3), Autosomal recessive; Epilepsy, familial temporal lobe, 5, 614417 (3), Autosomal recessive, Autosomal dominant
C8orf34	ENSG00000165084	1.095	no	NA	no	no	NA	no	NA
TMC1	ENSG00000165091	0.975	no	NA	no	no	NA	yes	Deafness, autosomal dominant 36, 606705 (3), Autosomal dominant; Deafness, autosomal recessive 7, 600974 (3), Autosomal recessive
ALDH1A1	ENSG00000165092	0.335	no	NA	yes	no	NA	no	NA
KDM1B	ENSG00000165097	0.527	no	NA	no	no	NA	no	NA
HGSNAT	ENSG00000165102	0.729	no	NA	no	no	NA	no	Mucopolysaccharidosis type IIIC (Sanfilippo C), 252930 (3), Autosomal recessive; Retinitis pigmentosa 73, 616544 (3), Autosomal recessive
RASEF	ENSG00000165105	0.74	no	NA	no	no	NA	no	NA
GKAP1	ENSG00000165113	0.524	no	NA	no	no	NA	no	NA
KIF27	ENSG00000165115	0.895	no	NA	no	no	NA	no	NA
C9orf64	ENSG00000165118	1.237	no	NA	no	no	NA	no	NA
HNRNPK	ENSG00000165119	0.096	yes	perez_et_al_2023,HPO (OFC)	yes	no	NA	yes	Au-Kline syndrome, 616580 (3), Autosomal dominant
SSMEM1	ENSG00000165120	1.943	no	NA	no	no	NA	no	NA
SVEP1	ENSG00000165124	0.254	no	NA	yes	no	NA	no	NA
TRPV6	ENSG00000165125	0.666	no	NA	no	no	NA	no	Hyperparathyroidism, transient neonatal, 618188 (3), Autosomal recessive
C7orf34	ENSG00000165131	1.868	no	NA	no	no	NA	no	NA
ANKS6	ENSG00000165138	0.694	no	NA	no	no	NA	no	Nephronophthisis 16, 615382 (3), Autosomal recessive
FBP1	ENSG00000165140	0.723	no	NA	no	no	NA	no	Fructose-1,6-bisphosphatase deficiency, 229700 (3), Autosomal recessive
TMEM246	ENSG00000165152	0.696	no	NA	no	no	NA	no	NA
ZHX1	ENSG00000165156	0.384	no	NA	no	no	NA	no	NA
WBSCR27	ENSG00000165171	1.019	no	NA	no	no	NA	no	NA
C9orf84	ENSG00000165181	0.846	no	NA	no	no	NA	no	Spermatogenic failure 75, 619949 (3), Autosomal recessive
KIAA1958	ENSG00000165185	0.643	no	NA	no	no	NA	no	NA
RNF183	ENSG00000165188	1.844	no	NA	no	no	NA	no	NA
OR1Q1	ENSG00000165202	1.772	no	NA	no	no	NA	no	NA
OR1K1	ENSG00000165204	1.554	no	NA	no	no	NA	no	NA
STRBP	ENSG00000165209	0.218	no	NA	yes	no	NA	no	NA
CLDN3	ENSG00000165215	0.755	no	NA	no	no	NA	no	NA
GAPVD1	ENSG00000165219	0.125	no	NA	yes	no	NA	no	NA
C9orf89	ENSG00000165233	1.41	no	NA	no	no	NA	no	NA
WNK2	ENSG00000165238	0.21	no	NA	yes	no	NA	no	NA
ZNF367	ENSG00000165244	0.395	no	NA	no	no	NA	no	NA
NDUFB6	ENSG00000165264	1.668	no	NA	no	no	NA	no	NA
AQP7	ENSG00000165269	1.953	no	NA	no	no	NA	no	[Glycerol quantitative trait locus], 614411 (3), Autosomal recessive
NOL6	ENSG00000165271	0.182	no	NA	yes	no	NA	no	NA
AQP3	ENSG00000165272	0.644	no	NA	no	no	NA	no	NA
TRMT10B	ENSG00000165275	1.025	no	NA	no	no	NA	no	NA
VCP	ENSG00000165280	0.127	no	NA	yes	no	NA	yes	Frontotemporal dementia and/or amyotrophic lateral sclerosis 6, 613954 (3), Autosomal dominant; Charcot-Marie-Tooth disease, type 2Y, 616687 (3), Autosomal dominant; Inclusion body myopathy with early-onset Paget disease and frontotemporal dementia 1, 167320 (3), Autosomal dominant
PIGO	ENSG00000165282	0.812	yes	perez_et_al_2023,HPO (OFC)	no	no	NA	no	Hyperphosphatasia with impaired intellectual development syndrome 2, 614749 (3), Autosomal recessive
STOML2	ENSG00000165283	0.696	no	NA	no	no	NA	no	NA
SLITRK5	ENSG00000165300	0.377	no	NA	no	no	NA	no	NA
MELK	ENSG00000165304	1.255	no	NA	no	no	NA	no	NA
ARMC3	ENSG00000165309	0.906	no	NA	no	no	NA	no	NA
OTUD1	ENSG00000165312	0.619	no	NA	no	no	NA	no	NA
ARHGAP12	ENSG00000165322	0.596	no	NA	no	no	NA	no	NA
FAT3	ENSG00000165323	0.253	no	NA	yes	no	NA	no	NA
CCDC67	ENSG00000165325	0.99	no	NA	no	no	NA	no	NA
HECTD2	ENSG00000165338	0.265	no	NA	yes	no	NA	no	NA
FBXO33	ENSG00000165355	0.241	no	NA	yes	no	NA	no	NA
LRFN5	ENSG00000165379	0.462	no	NA	no	no	NA	no	NA
LRRC18	ENSG00000165383	1.899	no	NA	no	no	NA	no	NA
ZNF488	ENSG00000165388	1.278	no	NA	no	no	NA	no	NA
SPTSSA	ENSG00000165389	0.888	no	NA	no	no	NA	yes	Spastic paraplegia 90A, autosomal dominant, 620416 (3), Autosomal dominant; ?Spastic paraplegia 90B, autosomal recessive, 620417 (3), Autosomal dominant
WRN	ENSG00000165392	0.945	no	NA	no	yes	cleft palate	no	Werner syndrome, 277700 (3), Autosomal recessive
2026-03-08	ENSG00000165406	1.314	no	NA	no	no	NA	no	NA
TSHR	ENSG00000165409	1.259	no	NA	no	no	NA	yes	Hyperthyroidism, familial gestational, 603373 (3), Autosomal dominant; Hyperthyroidism, nonautoimmune, 609152 (3), Autosomal dominant; Thyroid adenoma, hyperfunctioning, somatic, 609152 (3); Hypothyroidism, congenital, nongoitrous, 1, 275200 (3), Autosomal recessive; Thyroid carcinoma with thyrotoxicosis, somatic, 609152 (3)
CFL2	ENSG00000165410	1.527	no	NA	no	no	NA	no	Nemaline myopathy 7, autosomal recessive, 610687 (3), Autosomal recessive
SUGT1	ENSG00000165416	0.455	no	NA	no	no	NA	no	NA
GTF2A1	ENSG00000165417	0.277	no	NA	yes	no	NA	no	NA
ZCCHC24	ENSG00000165424	0.332	no	NA	yes	no	NA	no	NA
PGM2L1	ENSG00000165434	0.498	no	NA	no	no	NA	no	Neurodevelopmental disorder with hypotonia, dysmorphic facies, and skin abnormalities, 620191 (3), Autosomal recessive
PHYHIPL	ENSG00000165443	0.436	no	NA	no	no	NA	no	NA
SLC16A9	ENSG00000165449	0.685	no	NA	no	no	NA	no	NA
FOLR2	ENSG00000165457	1.424	no	NA	no	no	NA	no	NA
INPPL1	ENSG00000165458	0.423	yes	perez_et_al_2023	no	no	NA	no	Opsismodysplasia, 258480 (3), Autosomal recessive
PHOX2A	ENSG00000165462	0.796	no	NA	no	no	NA	no	Fibrosis of extraocular muscles, congenital, 2, 602078 (3), Autosomal recessive
MBL2	ENSG00000165471	1.717	no	NA	no	no	NA	yes	{Chronic infections, due to MBL deficiency}, 614372 (3), Autosomal dominant
GJB2	ENSG00000165474	1.984	no	NA	no	no	NA	yes	Keratoderma, palmoplantar, with deafness, 148350 (3), Autosomal dominant; Deafness, autosomal recessive 1A, 220290 (3), Digenic dominant, Autosomal recessive; Deafness, autosomal dominant 3A, 601544 (3), Autosomal dominant; Hystrix-like ichthyosis with deafness, 602540 (3), Autosomal dominant; Bart-Pumphrey syndrome, 149200 (3), Autosomal dominant; Keratitis-ichthyosis-deafness syndrome, 148210 (3), Autosomal dominant; Vohwinkel syndrome, 124500 (3), Autosomal dominant
CRYL1	ENSG00000165475	1.062	no	NA	no	no	NA	no	NA
REEP3	ENSG00000165476	0.703	no	NA	no	no	NA	no	NA
HEPACAM	ENSG00000165478	0.409	no	NA	no	no	NA	yes	Megalencephalic leukoencephalopathy with subcortical cysts 2A, 613925 (3), Autosomal recessive; Megalencephalic leukoencephalopathy with subcortical cysts 2B, remitting, with or without impaired intellectual development, 613926 (3), Autosomal dominant
SKA3	ENSG00000165480	1.141	no	NA	no	no	NA	no	NA
MICU2	ENSG00000165487	1.511	no	NA	no	no	NA	no	NA
C11orf82	ENSG00000165490	0.864	no	NA	no	no	NA	no	NA
PCF11	ENSG00000165494	0.04	no	NA	yes	no	NA	no	NA
PKNOX2	ENSG00000165495	0.272	no	NA	yes	no	NA	no	NA
RPL10L	ENSG00000165496	1.491	no	NA	no	no	NA	no	?Spermatogenic failure 63, 619689 (3), Autosomal recessive
LRR1	ENSG00000165501	1.435	no	NA	no	no	NA	no	NA
RPL36AL	ENSG00000165502	1.684	no	NA	no	no	NA	no	NA
DNAAF2	ENSG00000165506	1.068	no	NA	no	no	NA	no	Ciliary dyskinesia, primary, 10, 612518 (3), Autosomal recessive
C10orf10	ENSG00000165507	1.834	no	NA	no	no	NA	no	NA
C10orf25	ENSG00000165511	1.948	no	NA	no	no	NA	no	NA
ZNF22	ENSG00000165512	1.335	no	NA	no	no	NA	no	NA
KLHDC2	ENSG00000165516	0.531	no	NA	no	no	NA	no	NA
EML5	ENSG00000165521	0.412	no	NA	no	no	NA	no	NA
NEMF	ENSG00000165525	0.415	no	NA	no	no	NA	no	Intellectual developmental disorder with speech delay and axonal peripheral neuropathy, 619099 (3), Autosomal recessive
RPUSD4	ENSG00000165526	1.162	no	NA	no	no	NA	no	NA
ARF6	ENSG00000165527	0.722	no	NA	no	no	NA	no	NA
TTC8	ENSG00000165533	0.74	no	NA	no	no	NA	no	Bardet-Biedl syndrome 8, 615985 (3), Autosomal recessive; ?Retinitis pigmentosa 51, 613464 (3), Autosomal recessive
TMEM63C	ENSG00000165548	0.398	no	NA	no	no	NA	no	Spastic paraplegia 87, autosomal recessive, 619966 (3), Autosomal recessive
NGB	ENSG00000165553	1.54	no	NA	no	no	NA	no	NA
NOXRED1	ENSG00000165555	0.761	no	NA	no	no	NA	no	NA
CDX2	ENSG00000165556	0.589	no	NA	no	no	NA	no	NA
AMER2	ENSG00000165566	0.715	no	NA	no	no	NA	no	NA
AKR1E2	ENSG00000165568	1.419	no	NA	no	no	NA	no	NA
KBTBD6	ENSG00000165572	0.316	no	NA	yes	no	NA	no	NA
OTX2	ENSG00000165588	0.376	yes	perez_et_al_2023,HPO (OFC)	no	no	NA	yes	Retinal dystrophy, early-onset, with or without pituitary dysfunction, 610125 (3), Autosomal dominant; Pituitary hormone deficiency, combined, 6, 613986 (3), Autosomal dominant; Microphthalmia, syndromic 5, 610125 (3), Autosomal dominant
DRGX	ENSG00000165606	1.215	no	NA	no	no	NA	no	NA
NUDT5	ENSG00000165609	0.88	no	NA	no	no	NA	no	NA
DACT1	ENSG00000165617	0.467	no	NA	no	no	NA	yes	Townes-Brocks syndrome 2, 617466 (3), Autosomal dominant
OXGR1	ENSG00000165621	1.588	no	NA	no	no	NA	yes	Nephrolithiasis, calcium oxalate, 2, with nephrocalcinosis, 620374 (3), Autosomal dominant
UCMA	ENSG00000165623	1.621	no	NA	no	no	NA	no	NA
BEND7	ENSG00000165626	0.7	no	NA	no	no	NA	no	NA
ATP5C1	ENSG00000165629	0.812	no	NA	no	no	NA	no	NA
PRPF18	ENSG00000165630	0.814	no	NA	no	no	NA	no	NA
TAF3	ENSG00000165632	0.138	no	NA	yes	no	NA	no	NA
VSTM4	ENSG00000165633	0.717	no	NA	no	no	NA	no	NA
VDAC2	ENSG00000165637	0.477	no	NA	no	no	NA	no	NA
SOHLH1	ENSG00000165643	0.813	no	NA	no	no	NA	yes	Ovarian dysgenesis 5, 617690 (3), Autosomal recessive; Spermatogenic failure 32, 618115 (3), Autosomal dominant
COMTD1	ENSG00000165644	1.353	no	NA	no	no	NA	no	NA
SLC18A2	ENSG00000165646	0.511	no	NA	no	no	NA	no	Parkinsonism-dystonia, infantile, 2, 618049 (3), Autosomal recessive
PDZD8	ENSG00000165650	0.203	yes	HPO (OFC)	yes	no	NA	no	Intellectual developmental disorder with autism and dysmorphic facies, 620021 (3), Autosomal recessive
ZNF503	ENSG00000165655	0.349	no	NA	yes	no	NA	no	NA
DACH1	ENSG00000165659	0.135	no	NA	yes	no	NA	no	NA
FAM175B	ENSG00000165660	0.597	no	NA	no	no	NA	no	NA
QSOX2	ENSG00000165661	0.838	no	NA	no	no	NA	no	NA
FAM204A	ENSG00000165669	0.773	no	NA	no	no	NA	no	NA
NSD1	ENSG00000165671	0.095	no	NA	yes	no	NA	yes	Sotos syndrome, 117550 (3), Autosomal dominant
PRDX3	ENSG00000165672	0.877	no	NA	no	no	NA	yes	Spinocerebellar ataxia, autosomal recessive 32, 619862 (3), Autosomal recessive; Corneal dystrophy, punctiform and polychromatic pre-Descemet, 619871 (3), Autosomal dominant
GHITM	ENSG00000165678	0.735	no	NA	no	no	NA	no	NA
CLEC1B	ENSG00000165682	1.446	no	NA	no	no	NA	no	NA
SNAPC4	ENSG00000165684	0.976	no	NA	no	no	NA	no	Neurodevelopmental disorder with motor regression, progressive spastic paraplegia, and oromotor dysfunction, 620515 (3), Autosomal recessive
TMEM52B	ENSG00000165685	1.555	no	NA	no	no	NA	no	NA
PMPCA	ENSG00000165688	1.07	no	NA	no	no	NA	no	Spinocerebellar ataxia, autosomal recessive 2, 213200 (3), Autosomal recessive
SDCCAG3	ENSG00000165689	1.354	no	NA	no	no	NA	no	NA
AK8	ENSG00000165695	1.19	no	NA	no	no	NA	no	NA
C9orf9	ENSG00000165698	1.616	no	NA	no	no	NA	no	NA
TSC1	ENSG00000165699	0.118	no	NA	yes	no	NA	yes	Focal cortical dysplasia, type II, somatic, 607341 (3); Tuberous sclerosis-1, 191100 (3), Autosomal dominant; Lymphangioleiomyomatosis, 606690 (3)
GFI1B	ENSG00000165702	0.865	no	NA	no	no	NA	yes	Bleeding disorder, platelet-type, 17, 187900 (3), Autosomal recessive, Autosomal dominant
LOH12CR1	ENSG00000165714	1.126	no	NA	no	no	NA	no	NA
FAM69B	ENSG00000165716	0.725	no	NA	no	no	NA	no	NA
ZMYND19	ENSG00000165724	0.34	no	NA	yes	no	NA	no	NA
STOX1	ENSG00000165730	1.124	no	NA	no	no	NA	yes	Preeclampsia/eclampsia 4, 609404 (3), Autosomal dominant
RET	ENSG00000165731	0.123	no	NA	yes	no	NA	yes	{Hirschsprung disease, susceptibility to, 1}, 142623 (3), Autosomal dominant; Multiple endocrine neoplasia IIA, 171400 (3), Autosomal dominant; {Hirschsprung disease, protection against}, 142623 (3), Autosomal dominant; Medullary thyroid carcinoma, 155240 (3), Autosomal dominant; Pheochromocytoma, 171300 (3), Autosomal dominant; Multiple endocrine neoplasia IIB, 162300 (3), Autosomal dominant
DDX21	ENSG00000165732	0.184	no	NA	yes	no	NA	no	NA
BMS1	ENSG00000165733	0.448	no	NA	no	no	NA	yes	?Aplasia cutis congenita, nonsyndromic, 107600 (3), Autosomal dominant
STK32C	ENSG00000165752	0.486	no	NA	no	no	NA	no	NA
KIAA1462	ENSG00000165757	0.477	yes	GWAS (OFC)	no	no	NA	no	NA
OR4K2	ENSG00000165762	1.891	no	NA	no	no	NA	no	NA
TMEM55B	ENSG00000165782	0.404	no	NA	no	no	NA	no	NA
METTL17	ENSG00000165792	1.059	no	NA	no	no	NA	no	NA
SLC39A2	ENSG00000165794	1.196	no	NA	no	no	NA	no	NA
NDRG2	ENSG00000165795	0.753	no	NA	no	no	NA	no	NA
RNASE7	ENSG00000165799	1.837	no	NA	no	no	NA	no	NA
ARHGEF40	ENSG00000165801	0.5	no	NA	no	no	NA	no	NA
NSMF	ENSG00000165802	0.443	yes	perez_et_al_2023,HPO (OFC)	no	no	NA	yes	Hypogonadotropic hypogonadism 9 with or without anosmia, 614838 (3), Autosomal dominant
ZNF219	ENSG00000165804	0.124	no	NA	yes	no	NA	no	NA
C12orf50	ENSG00000165805	0.803	no	NA	no	no	NA	no	NA
CASP7	ENSG00000165806	0.873	no	NA	no	no	NA	no	NA
PPP1R36	ENSG00000165807	1.142	no	NA	no	no	NA	no	NA
BTNL9	ENSG00000165810	1.349	no	NA	no	no	NA	no	NA
C10orf118	ENSG00000165813	0.461	no	NA	no	no	NA	no	NA
VWA2	ENSG00000165816	1.386	no	NA	no	no	NA	no	NA
METTL3	ENSG00000165819	0.794	no	NA	no	no	NA	no	NA
SALL2	ENSG00000165821	0.693	no	NA	no	no	NA	no	?Coloboma, ocular, autosomal recessive, 216820 (3), Autosomal recessive
PRAP1	ENSG00000165828	1.26	no	NA	no	no	NA	no	NA
TRUB1	ENSG00000165832	1.125	no	NA	no	no	NA	no	NA
FAM194B	ENSG00000165837	1.07	no	NA	no	no	NA	no	NA
CYP2C19	ENSG00000165841	1.871	no	NA	no	no	NA	no	Proguanil poor metabolizer, 609535 (3), Autosomal recessive; Mephenytoin poor metabolizer, 609535 (3), Autosomal recessive; Clopidogrel, impaired responsiveness to, 609535 (3), Autosomal recessive; Omeprazole poor metabolizer, 609535 (3), Autosomal recessive
ZFYVE1	ENSG00000165861	0.436	no	NA	no	no	NA	no	NA
PNLIPRP2	ENSG00000165862	1.183	no	NA	no	no	NA	no	NA
C10orf82	ENSG00000165863	1.196	no	NA	no	no	NA	no	NA
HSPA12A	ENSG00000165868	0.302	no	NA	yes	no	NA	no	NA
FRAT1	ENSG00000165879	1.109	no	NA	no	no	NA	no	NA
UBTD1	ENSG00000165886	0.536	no	NA	no	no	NA	no	NA
ANKRD2	ENSG00000165887	1.241	no	NA	no	no	NA	no	NA
E2F7	ENSG00000165891	0.285	no	NA	yes	no	NA	no	NA
ARHGAP42	ENSG00000165895	0.155	no	NA	yes	no	NA	no	NA
ISCA2	ENSG00000165898	1.914	no	NA	no	no	NA	no	Multiple mitochondrial dysfunctions syndrome 4, 616370 (3), Autosomal recessive
OTOGL	ENSG00000165899	0.9	no	NA	no	no	NA	no	Deafness, autosomal recessive 84B, 614944 (3), Autosomal recessive
GYLTL1B	ENSG00000165905	1.022	no	NA	no	no	NA	no	NA
PACSIN3	ENSG00000165912	0.642	no	NA	no	no	NA	no	Congenital myopathy 27, 621343 (3), Autosomal recessive
TTC7B	ENSG00000165914	0.189	no	NA	yes	no	NA	no	NA
SLC39A13	ENSG00000165915	0.799	no	NA	no	no	NA	no	Ehlers-Danlos syndrome, spondylodysplastic type, 3, 612350 (3), Autosomal recessive
PSMC3	ENSG00000165916	0.338	no	NA	yes	no	NA	no	?Deafness, cataract, impaired intellectual development, and polyneuropathy, 619354 (3), Autosomal recessive
RAPSN	ENSG00000165917	0.741	yes	perez_et_al_2023,HPO (OFC)	no	no	NA	no	Fetal akinesia deformation sequence 2, 618388 (3), Autosomal recessive; Myasthenic syndrome, congenital, 11, associated with acetylcholine receptor deficiency, 616326 (3), Autosomal recessive
AGBL2	ENSG00000165923	0.893	no	NA	no	no	NA	no	NA
TC2N	ENSG00000165929	1.002	no	NA	no	no	NA	no	NA
CPSF2	ENSG00000165934	0.741	no	NA	no	no	NA	no	NA
SMCO2	ENSG00000165935	1.516	no	NA	no	no	NA	no	NA
MOAP1	ENSG00000165943	1.881	no	NA	no	no	NA	no	NA
IFI27L1	ENSG00000165948	1.521	no	NA	no	no	NA	no	NA
IFI27	ENSG00000165949	1.737	no	NA	no	no	NA	no	NA
SERPINA12	ENSG00000165953	1.501	no	NA	no	no	NA	no	NA
CLMN	ENSG00000165959	0.698	no	NA	no	no	NA	no	NA
PDZRN4	ENSG00000165966	0.61	no	NA	no	no	NA	no	NA
SLC6A5	ENSG00000165970	0.967	no	NA	no	no	NA	yes	Hyperekplexia 3, 614618 (3), Autosomal recessive, Autosomal dominant
CCDC38	ENSG00000165972	1.063	no	NA	no	no	NA	no	NA
NELL1	ENSG00000165973	0.75	no	NA	no	no	NA	no	NA
PTER	ENSG00000165983	1.819	no	NA	no	no	NA	no	NA
C1QL3	ENSG00000165985	0.763	no	NA	no	no	NA	no	NA
CACNB2	ENSG00000165995	0.692	no	NA	no	no	NA	yes	Brugada syndrome 4, 611876 (3), Autosomal dominant
PTPLA	ENSG00000165996	1.702	no	NA	no	yes	cleft palate	no	Congenital myopathy 11, 619967 (3), Autosomal recessive
ARL5B	ENSG00000165997	1.048	no	NA	no	no	NA	no	NA
SMCO4	ENSG00000166002	1.967	no	NA	no	no	NA	no	NA
KIAA1731	ENSG00000166004	0.489	no	NA	no	no	NA	no	Seckel syndrome 11, 620767 (3), Autosomal recessive
KCNC2	ENSG00000166006	0.533	no	NA	no	no	NA	yes	Developmental and epileptic encephalopathy 103, 619913 (3), Autosomal dominant
TAF1D	ENSG00000166012	1.346	no	NA	no	no	NA	no	NA
ABTB2	ENSG00000166016	0.464	no	NA	no	no	NA	no	NA
R3HCC1L	ENSG00000166024	0.997	no	NA	no	no	NA	no	NA
AMOTL1	ENSG00000166025	0.471	no	NA	no	no	NA	yes	Craniofaciocardiohepatic syndrome, 621192 (3), Autosomal dominant
HTRA1	ENSG00000166033	0.752	no	NA	no	no	NA	yes	Cerebral arteriopathy, autosomal dominant, with subcortical infarcts and leukoencephalopathy 2, 616779 (3), Autosomal dominant; Cerebral arteriopathy, autosomal recessive, with subcortical infarcts and leukoencephalopathy 2, 600142 (3), Autosomal recessive
LIPC	ENSG00000166035	0.93	no	NA	no	no	NA	yes	{Diabetes mellitus, noninsulin-dependent}, 125853 (3), Autosomal dominant; Hepatic lipase deficiency, 614025 (3), Autosomal recessive; [High density lipoprotein cholesterol level QTL 12], 612797 (3)
CEP57	ENSG00000166037	0.481	no	NA	no	no	NA	no	Mosaic variegated aneuploidy syndrome 2, 614114 (3), Autosomal recessive
TCP11L2	ENSG00000166046	1.261	no	NA	no	no	NA	no	NA
SPRED1	ENSG00000166068	0.319	no	NA	yes	no	NA	yes	Legius syndrome, 611431 (3), Autosomal dominant
TMCO5A	ENSG00000166069	1.038	no	NA	no	no	NA	no	NA
GPR176	ENSG00000166073	0.78	no	NA	no	no	NA	no	NA
JAM3	ENSG00000166086	0.843	no	NA	no	no	NA	no	Hemorrhagic destruction of the brain, subependymal calcification, and cataracts, 613730 (3), Autosomal recessive
IL25	ENSG00000166090	1.6	no	NA	no	no	NA	no	NA
CMTM5	ENSG00000166091	0.987	no	NA	no	no	NA	no	NA
GLB1L3	ENSG00000166105	1.21	no	NA	no	no	NA	no	NA
ADAMTS15	ENSG00000166106	0.719	no	NA	no	no	NA	no	Arthrogryposis, distal, type 12, 620545 (3), Autosomal recessive
SVOP	ENSG00000166111	0.209	no	NA	yes	no	NA	no	NA
SPATA19	ENSG00000166118	1.491	no	NA	no	no	NA	no	NA
GPT2	ENSG00000166123	0.698	no	NA	no	no	NA	no	Neurodevelopmental disorder with microcephaly and spastic paraplegia, 616281 (3), Autosomal recessive
AMN	ENSG00000166126	0.816	no	NA	no	no	NA	no	Imerslund-Grasbeck syndrome 2, 618882 (3), Autosomal recessive
RAB8B	ENSG00000166128	0.997	no	NA	no	no	NA	no	NA
IKBIP	ENSG00000166130	1.389	no	NA	no	no	NA	no	NA
RPUSD2	ENSG00000166133	1.087	no	NA	no	no	NA	no	NA
HIF1AN	ENSG00000166135	0.557	no	NA	no	no	NA	no	NA
NDUFB8	ENSG00000166136	0.983	no	NA	no	no	NA	no	Mitochondrial complex I deficiency, nuclear type 32, 618252 (3), Autosomal recessive
ZFYVE19	ENSG00000166140	1.143	no	NA	no	no	NA	no	Cholestasis, progressive familial intrahepatic, 9, 619849 (3), Autosomal recessive
PPP1R14D	ENSG00000166143	1.576	no	NA	no	no	NA	no	NA
SPINT1	ENSG00000166145	0.818	no	NA	no	no	NA	no	NA
FBN1	ENSG00000166147	0.049	no	NA	yes	no	NA	yes	Geleophysic dysplasia 2, 614185 (3), Autosomal dominant; Weill-Marchesani syndrome 2, dominant, 608328 (3), Autosomal dominant; Ectopia lentis, familial, 129600 (3), Autosomal dominant; MASS syndrome, 604308 (3), Autosomal dominant; Marfan lipodystrophy syndrome, 616914 (3), Autosomal dominant; Acromicric dysplasia, 102370 (3), Autosomal dominant; Marfan syndrome, 154700 (3), Autosomal dominant; Stiff skin syndrome, 184900 (3), Autosomal dominant
AVPR1A	ENSG00000166148	1.292	no	NA	no	no	NA	no	NA
C16orf78	ENSG00000166152	1.177	no	NA	no	no	NA	no	NA
DEPDC4	ENSG00000166153	1.731	no	NA	no	no	NA	no	NA
TPTE	ENSG00000166157	1.449	no	NA	no	no	NA	no	NA
LRTM2	ENSG00000166159	0.428	no	NA	no	no	NA	no	NA
BRD7	ENSG00000166164	0.258	no	NA	yes	no	NA	no	NA
CKB	ENSG00000166165	0.58	no	NA	no	no	NA	no	NA
TRMT61A	ENSG00000166166	0.966	no	NA	no	no	NA	no	NA
BTRC	ENSG00000166167	0.456	no	NA	no	no	NA	no	NA
POLL	ENSG00000166169	1.056	no	NA	no	no	NA	no	NA
BAG5	ENSG00000166170	1.159	no	NA	no	no	NA	no	Cardiomyopathy, dilated, 2F, 619747 (3), Autosomal recessive
DPCD	ENSG00000166171	1.175	no	NA	no	no	NA	no	NA
LARP6	ENSG00000166173	0.514	no	NA	no	no	NA	no	NA
API5	ENSG00000166181	0.144	no	NA	yes	no	NA	no	NA
ASPG	ENSG00000166183	1.14	no	NA	no	no	NA	no	NA
ZNF319	ENSG00000166188	0.248	no	NA	yes	no	NA	no	NA
HPS6	ENSG00000166189	0.714	no	NA	no	no	NA	no	Hermansky-Pudlak syndrome 6, 614075 (3), Autosomal recessive
SENP8	ENSG00000166192	1.741	no	NA	no	no	NA	no	NA
NOLC1	ENSG00000166197	0.602	no	NA	no	no	NA	no	NA
ALKBH3	ENSG00000166199	1.324	no	NA	no	no	NA	no	NA
COPS2	ENSG00000166200	0.101	no	NA	yes	no	NA	no	NA
GABRB3	ENSG00000166206	0.341	no	NA	yes	yes	cleft palate,cleft palate	yes	{Epilepsy, childhood absence, susceptibility to, 5}, 612269 (3); Developmental and epileptic encephalopathy 43, 617113 (3), Autosomal dominant
SPIC	ENSG00000166211	0.615	no	NA	no	no	NA	no	NA
TBATA	ENSG00000166220	1.43	no	NA	no	no	NA	no	NA
SGPL1	ENSG00000166224	0.554	no	NA	no	no	NA	no	RENI syndrome, 617575 (3), Autosomal recessive
FRS2	ENSG00000166225	0.219	no	NA	yes	no	NA	no	NA
CCT2	ENSG00000166226	0.226	no	NA	yes	no	NA	no	NA
PCBD1	ENSG00000166228	1.835	no	NA	no	no	NA	no	Hyperphenylalaninemia, BH4-deficient, D, 264070 (3), Autosomal recessive
ARIH1	ENSG00000166233	0.166	no	NA	yes	no	NA	no	NA
C16orf71	ENSG00000166246	1.517	no	NA	no	no	NA	no	NA
CLMP	ENSG00000166250	1.003	no	NA	no	no	NA	no	Congenital short bowel syndrome, 615237 (3), Autosomal recessive
SCN3B	ENSG00000166257	0.801	no	NA	no	no	NA	yes	Atrial fibrillation, familial, 16, 613120 (3), Autosomal dominant; Brugada syndrome 7, 613120 (3), Autosomal dominant
COX11	ENSG00000166260	0.83	no	NA	no	no	NA	no	Mitochondrial complex IV deficiency, nuclear type 23, 620275 (3), Autosomal recessive
ZNF202	ENSG00000166261	0.419	no	NA	no	no	NA	no	NA
FAM227B	ENSG00000166262	1.431	no	NA	no	no	NA	no	NA
STXBP4	ENSG00000166263	1.09	no	NA	no	no	NA	no	NA
CYYR1	ENSG00000166265	1.785	no	NA	no	no	NA	no	NA
CUL5	ENSG00000166266	0.159	no	NA	yes	no	NA	no	NA
MYRFL	ENSG00000166268	1.401	no	NA	no	no	NA	no	NA
WBP1L	ENSG00000166272	0.475	no	NA	no	no	NA	no	NA
C10orf32	ENSG00000166275	1.887	no	NA	no	no	NA	no	NA
C2	ENSG00000166278	1.027	no	NA	no	no	NA	no	C2 deficiency, 217000 (3), Autosomal recessive; {Macular degeneration, age-related, 14, reduced risk of}, 615489 (3), Digenic dominant
PLEKHF1	ENSG00000166289	1.162	no	NA	no	no	NA	no	NA
TMEM100	ENSG00000166292	1.246	no	NA	no	no	NA	no	NA
ANAPC16	ENSG00000166295	1.42	no	NA	no	no	NA	no	NA
SMPD1	ENSG00000166311	1.085	no	NA	no	no	NA	no	Niemann-Pick disease, type B, 607616 (3), Autosomal recessive; Niemann-Pick disease, type A, 257200 (3), Autosomal recessive
APBB1	ENSG00000166313	0.321	no	NA	yes	no	NA	no	NA
SYNPO2L	ENSG00000166317	0.932	no	NA	no	no	NA	no	NA
NUDT13	ENSG00000166321	1.379	no	NA	no	no	NA	no	NA
C11orf65	ENSG00000166323	1.75	no	NA	no	no	NA	no	NA
TRIM44	ENSG00000166326	0.659	no	NA	no	no	NA	yes	?Aniridia 3, 617142 (3), Autosomal dominant
CCDC182	ENSG00000166329	0.754	no	NA	no	no	NA	no	NA
ILK	ENSG00000166333	0.714	no	NA	no	no	NA	no	NA
TAF10	ENSG00000166337	0.432	no	NA	no	no	NA	no	NA
TPP1	ENSG00000166340	0.783	no	NA	no	no	NA	no	Ceroid lipofuscinosis, neuronal, 2, 204500 (3), Autosomal recessive; Spinocerebellar ataxia, autosomal recessive 7, 609270 (3), Autosomal recessive
DCHS1	ENSG00000166341	0.242	no	NA	yes	no	NA	yes	Mitral valve prolapse 2, 607829 (3), Autosomal dominant; Van Maldergem syndrome 1, 601390 (3), Autosomal recessive
NETO1	ENSG00000166342	0.496	no	NA	no	no	NA	no	NA
MSS51	ENSG00000166343	1.38	no	NA	no	no	NA	no	NA
CYB5A	ENSG00000166347	1.427	no	NA	no	no	NA	no	Methemoglobinemia and ambiguous genitalia, 250790 (3), Autosomal recessive
USP54	ENSG00000166348	0.55	no	NA	no	no	NA	no	NA
RAG1	ENSG00000166349	0.736	no	NA	no	no	NA	no	Omenn syndrome, 603554 (3), Autosomal recessive; Severe combined immunodeficiency, B cell-negative, 601457 (3), Autosomal recessive; Combined cellular and humoral immune defects with granulomas, 233650 (3), Autosomal recessive; Alpha/beta T-cell lymphopenia with gamma/delta T-cell expansion, severe cytomegalovirus infection, and autoimmunity, 609889 (3)
POTED	ENSG00000166351	1.798	no	NA	no	no	NA	no	NA
C11orf74	ENSG00000166352	1.655	no	NA	no	no	NA	no	NA
WDR88	ENSG00000166359	1.106	no	NA	no	no	NA	no	NA
OR10A5	ENSG00000166363	1.444	no	NA	no	no	NA	no	NA
OR2D2	ENSG00000166368	1.884	no	NA	no	no	NA	no	NA
ATP9B	ENSG00000166377	0.689	no	NA	no	no	NA	no	NA
PPFIBP2	ENSG00000166387	1.217	no	NA	no	no	NA	no	NA
MOGAT2	ENSG00000166391	0.745	no	NA	no	no	NA	no	NA
CYB5R2	ENSG00000166394	1.572	no	NA	no	no	NA	no	NA
SERPINB7	ENSG00000166396	1.31	no	NA	no	no	NA	no	Palmoplantar keratoderma, Nagashima type, 615598 (3), Autosomal recessive
KIAA0355	ENSG00000166398	0.311	no	NA	yes	no	NA	no	NA
SERPINB8	ENSG00000166401	1.413	no	NA	no	no	NA	no	Peeling skin syndrome 5, 617115 (3), Autosomal recessive
TUB	ENSG00000166402	0.561	no	NA	no	no	NA	no	?Retinal dystrophy and obesity, 616188 (3), Autosomal recessive
RIC3	ENSG00000166405	1.136	no	NA	no	no	NA	no	NA
LMO1	ENSG00000166407	0.633	no	NA	no	no	NA	no	NA
IDH3A	ENSG00000166411	0.55	no	NA	no	no	NA	no	Retinitis pigmentosa 90, 619007 (3), Autosomal recessive
WDR72	ENSG00000166415	1.074	no	NA	no	no	NA	no	Amelogenesis imperfecta, type IIA3, 613211 (3), Autosomal recessive
CRABP1	ENSG00000166426	1.441	no	NA	no	no	NA	no	NA
PLD4	ENSG00000166428	1.303	no	NA	no	no	NA	no	Systemic lupus erythematosus 18, 621369 (3), Autosomal recessive
XRRA1	ENSG00000166435	0.783	no	NA	no	no	NA	no	NA
TRIM66	ENSG00000166436	0.682	no	NA	no	no	NA	no	NA
RNF169	ENSG00000166439	0.55	no	NA	no	no	NA	no	NA
RPL27A	ENSG00000166441	0.385	no	NA	no	no	NA	no	NA
ST5	ENSG00000166444	0.214	no	NA	yes	no	NA	no	NA
CDYL2	ENSG00000166446	0.6	no	NA	no	no	NA	no	NA
TMEM130	ENSG00000166448	1.246	no	NA	no	no	NA	no	NA
PRTG	ENSG00000166450	0.562	no	NA	no	yes	cleft palate	no	NA
CENPN	ENSG00000166451	0.646	no	NA	no	no	NA	no	NA
AKIP1	ENSG00000166452	1.576	no	NA	no	no	NA	no	NA
ATMIN	ENSG00000166454	0.771	no	NA	no	no	NA	no	NA
C16orf46	ENSG00000166455	1.627	no	NA	no	no	NA	no	NA
TMEM41B	ENSG00000166471	0.626	no	NA	no	no	NA	no	NA
PKD1L2	ENSG00000166473	1.763	no	NA	no	no	NA	no	NA
LEO1	ENSG00000166477	0.35	no	NA	yes	no	NA	no	NA
ZNF143	ENSG00000166478	0.603	no	NA	no	no	NA	no	NA
TMX3	ENSG00000166479	0.587	no	NA	no	no	NA	no	NA
MFAP4	ENSG00000166482	0.667	no	NA	no	no	NA	no	NA
WEE1	ENSG00000166483	0.17	no	NA	yes	no	NA	no	NA
MAPK7	ENSG00000166484	0.609	no	NA	no	no	NA	no	NA
PRKCB	ENSG00000166501	0.081	no	NA	yes	no	NA	no	NA
HDGFRP3	ENSG00000166503	0.266	no	NA	yes	no	NA	no	NA
NDST2	ENSG00000166507	0.419	no	NA	no	no	NA	no	NA
MCM7	ENSG00000166508	1.279	no	NA	no	no	NA	no	NA
CLEC3A	ENSG00000166509	1.905	no	NA	no	no	NA	no	NA
CCDC68	ENSG00000166510	1.411	no	NA	no	no	NA	no	NA
CLEC4E	ENSG00000166523	1.292	no	NA	no	no	NA	no	NA
ZNF3	ENSG00000166526	1	no	NA	no	no	NA	no	NA
CLEC4D	ENSG00000166527	1.571	no	NA	no	no	NA	no	NA
ZSCAN21	ENSG00000166529	1.433	no	NA	no	no	NA	no	NA
RIMKLB	ENSG00000166532	0.491	no	NA	no	no	NA	no	NA
A2ML1	ENSG00000166535	0.952	no	NA	no	no	NA	yes	{Otitis media, susceptibility to}, 166760 (3), Autosomal dominant
BEAN1	ENSG00000166546	1.677	no	NA	no	no	NA	yes	Spinocerebellar ataxia 31, 117210 (3), Autosomal dominant
TK2	ENSG00000166548	1.186	no	NA	no	no	NA	no	Mitochondrial DNA depletion syndrome 2 (myopathic type), 609560 (3), Autosomal recessive; ?Progressive external ophthalmoplegia with mitochondrial DNA deletions, autosomal recessive 3, 617069 (3), Autosomal recessive
TMED3	ENSG00000166557	0.985	no	NA	no	no	NA	no	NA
SLC38A8	ENSG00000166558	1.898	no	NA	no	no	NA	no	Foveal hypoplasia 2, with or without optic nerve misrouting and/or anterior segment dysgenesis, 609218 (3), Autosomal recessive
SEC11C	ENSG00000166562	0.554	no	NA	no	no	NA	no	NA
CPLX4	ENSG00000166569	1.707	no	NA	no	no	NA	no	NA
GALR1	ENSG00000166573	1.347	no	NA	no	no	NA	no	NA
TMEM135	ENSG00000166575	0.39	no	NA	no	no	NA	no	NA
IQCD	ENSG00000166578	1.851	no	NA	no	no	NA	no	NA
NDEL1	ENSG00000166579	0.296	no	NA	yes	no	NA	no	NA
CENPV	ENSG00000166582	0.736	no	NA	no	no	NA	no	NA
CDH16	ENSG00000166589	1.281	no	NA	no	no	NA	no	NA
RRAD	ENSG00000166592	0.646	no	NA	no	no	NA	no	NA
FAM96B	ENSG00000166595	1.603	no	NA	no	no	NA	no	NA
WDR16	ENSG00000166596	1.242	no	NA	no	no	NA	no	Heterotaxy, visceral, 10, autosomal, with male infertility, 619607 (3), Autosomal recessive
HSP90B1	ENSG00000166598	0.271	no	NA	yes	no	NA	no	NA
MC4R	ENSG00000166603	1.602	no	NA	no	no	NA	yes	Obesity (BMIQ20), 618406 (3), Autosomal recessive, Autosomal dominant; {Obesity, resistance to (BMIQ20)}, 618406 (3), Autosomal recessive, Autosomal dominant
BLCAP	ENSG00000166619	1.339	no	NA	no	no	NA	no	NA
SERPINB12	ENSG00000166634	1.96	no	NA	no	no	NA	no	NA
CHRFAM7A	ENSG00000166664	1.223	no	NA	no	no	NA	no	NA
ATF7IP2	ENSG00000166669	0.471	no	NA	no	no	NA	no	NA
MMP10	ENSG00000166670	1.414	no	NA	no	no	NA	no	NA
TVP23A	ENSG00000166676	1.289	no	NA	no	no	NA	no	NA
TMPRSS5	ENSG00000166682	1.05	no	NA	no	no	NA	no	NA
COG1	ENSG00000166685	0.649	yes	perez_et_al_2023,HPO (OFC)	no	no	NA	no	Congenital disorder of glycosylation, type IIg, 611209 (3), Autosomal recessive
PLEKHA7	ENSG00000166689	0.531	yes	perez_et_al_2023	no	no	NA	no	NA
ZNF606	ENSG00000166704	0.417	no	NA	no	no	NA	no	NA
B2M	ENSG00000166710	0.709	no	NA	no	no	NA	no	Amyloidosis, hereditary systemic 6, 620659 (3); Immunodeficiency 43, 241600 (3), Autosomal recessive
ZNF592	ENSG00000166716	0.133	no	NA	yes	no	NA	no	NA
CASC4	ENSG00000166734	0.742	no	NA	no	no	NA	no	NA
HTR3A	ENSG00000166736	1.141	no	NA	no	no	NA	no	NA
NNMT	ENSG00000166741	1.864	no	NA	no	no	NA	no	NA
ACSM1	ENSG00000166743	1.074	no	NA	no	no	NA	no	NA
AP1G1	ENSG00000166747	0.202	no	NA	yes	no	NA	yes	Usmani-Riazuddin syndrome, autosomal recessive, 619548 (3), Autosomal recessive; Usmani-Riazuddin syndrome, autosomal dominant, 619467 (3), Autosomal dominant
AGBL1	ENSG00000166748	1.142	no	NA	no	no	NA	yes	Corneal dystrophy, Fuchs endothelial, 8, 615523 (3), Autosomal dominant
SLFN5	ENSG00000166750	1.359	no	NA	no	no	NA	no	NA
CATSPER2	ENSG00000166762	1.224	no	NA	no	no	NA	no	NA
C16orf45	ENSG00000166780	0.782	no	NA	no	no	NA	no	NA
KIAA0430	ENSG00000166783	0.121	no	NA	yes	no	NA	no	NA
SAAL1	ENSG00000166788	0.997	no	NA	no	no	NA	no	NA
YPEL4	ENSG00000166793	0.935	no	NA	no	no	NA	no	NA
PPIB	ENSG00000166794	1.6	no	NA	no	no	NA	no	Osteogenesis imperfecta, type IX, 259440 (3), Autosomal recessive
LDHC	ENSG00000166796	1.329	no	NA	no	no	NA	no	NA
FAM96A	ENSG00000166797	1.463	no	NA	no	no	NA	no	NA
LDHAL6A	ENSG00000166800	1.642	no	NA	no	no	NA	no	NA
FAM111A	ENSG00000166801	1.949	yes	perez_et_al_2023	no	no	NA	yes	Kenny-Caffey syndrome, type 2, 127000 (3), Autosomal dominant; Gracile bone dysplasia, 602361 (3), Autosomal dominant
KIAA0101	ENSG00000166803	1.017	no	NA	no	no	NA	no	NA
KIF7	ENSG00000166813	0.926	yes	perez_et_al_2023,HPO (OFC)	no	yes	cleft upper lip,cleft palate	no	Joubert syndrome 12, 200990 (3), Autosomal recessive; Acrocallosal syndrome, 200990 (3), Autosomal recessive; ?Hydrolethalus syndrome 2, 614120 (3), Autosomal recessive; ?Al-Gazali-Bakalinova syndrome, 607131 (3), Autosomal recessive
LDHD	ENSG00000166816	1.221	no	NA	no	no	NA	no	D-lactic aciduria with susceptibility to gout, 245450 (3), Autosomal recessive
PLIN1	ENSG00000166819	1.26	no	NA	no	no	NA	yes	Lipodystrophy, familial partial, type 4, 613877 (3), Autosomal dominant
PEX11A	ENSG00000166821	1.486	no	NA	no	no	NA	no	NA
TMEM170A	ENSG00000166822	1.933	no	NA	no	no	NA	no	NA
MESP1	ENSG00000166823	1.944	no	NA	no	no	NA	no	NA
ANPEP	ENSG00000166825	0.638	no	NA	no	no	NA	no	NA
SCNN1G	ENSG00000166828	0.408	no	NA	no	no	NA	yes	Bronchiectasis with or without elevated sweat chloride 3, 613071 (3), Autosomal dominant; Pseudohypoaldosteronism, type IB3, autosomal recessive, 620126 (3), Autosomal recessive; Liddle syndrome 2, 618114 (3), Autosomal dominant
RBPMS2	ENSG00000166831	0.423	no	NA	no	no	NA	no	NA
NAV2	ENSG00000166833	0.247	no	NA	yes	no	NA	no	NA
ANKDD1A	ENSG00000166839	1.285	no	NA	no	no	NA	no	NA
GLYATL1	ENSG00000166840	0.917	no	NA	no	no	NA	no	NA
C18orf54	ENSG00000166845	1.155	no	NA	no	no	NA	no	NA
DCTN5	ENSG00000166847	0.996	no	NA	no	no	NA	no	NA
TERF2IP	ENSG00000166848	1.143	no	NA	no	no	NA	no	NA
PLK1	ENSG00000166851	0.31	no	NA	yes	no	NA	no	NA
CLPX	ENSG00000166855	0.342	no	NA	yes	no	NA	yes	?Protoporphyria, erythropoietic, 2, 618015 (3), Autosomal dominant
GPR182	ENSG00000166856	1.346	no	NA	no	no	NA	no	NA
ZBTB39	ENSG00000166860	0.855	no	NA	no	no	NA	no	NA
CACNG2	ENSG00000166862	0.376	no	NA	no	no	NA	yes	?Intellectual developmental disorder, autosomal dominant 10, 614256 (3), Autosomal dominant
TAC3	ENSG00000166863	1.187	no	NA	no	no	NA	no	Hypogonadotropic hypogonadism 10 with or without anosmia, 614839 (3), Autosomal recessive
MYO1A	ENSG00000166866	1.325	no	NA	no	no	NA	no	?Diarrhea 15, congenital, 621179 (3), Autosomal recessive
CHP2	ENSG00000166869	1.465	no	NA	no	no	NA	no	NA
TMEM194A	ENSG00000166881	0.358	no	NA	no	no	NA	no	NA
OR4D6	ENSG00000166884	1.497	no	NA	no	no	NA	no	NA
NAB2	ENSG00000166886	0.46	no	NA	no	no	NA	no	NA
VPS39	ENSG00000166887	0.684	no	NA	no	no	NA	no	NA
STAT6	ENSG00000166888	0.296	no	NA	yes	no	NA	yes	Hyper-IgE syndrome 6, autosomal dominant, with recurrent infections, 620532 (3), Autosomal dominant
PATL1	ENSG00000166889	0.316	no	NA	yes	no	NA	no	NA
XRCC6BP1	ENSG00000166896	1.23	no	NA	no	no	NA	no	NA
ELFN2	ENSG00000166897	0.327	no	NA	yes	no	NA	no	NA
STX3	ENSG00000166900	0.604	no	NA	no	no	NA	no	Retinal dystrophy and microvillus inclusion disease, 619446 (3), Autosomal recessive; Diarrhea 12, with microvillus atrophy, 619445 (3), Autosomal recessive
MRPL16	ENSG00000166902	1.414	no	NA	no	no	NA	no	NA
PIP4K2C	ENSG00000166908	0.722	no	NA	no	no	NA	no	NA
MTMR10	ENSG00000166912	0.675	no	NA	no	no	NA	no	NA
YWHAB	ENSG00000166913	0.241	no	NA	yes	no	NA	no	NA
C15orf48	ENSG00000166920	1.856	no	NA	no	no	NA	no	NA
SCG5	ENSG00000166922	1.223	no	NA	no	no	NA	no	NA
GREM1	ENSG00000166923	0.818	yes	perez_et_al_2023	no	no	NA	no	NA
NYAP1	ENSG00000166924	0.19	no	NA	yes	no	NA	no	NA
TSC22D4	ENSG00000166925	0.296	no	NA	yes	no	NA	no	NA
MS4A6E	ENSG00000166926	1.307	no	NA	no	no	NA	no	NA
MS4A7	ENSG00000166927	1.508	no	NA	no	no	NA	no	NA
MS4A14	ENSG00000166928	1.761	no	NA	no	no	NA	no	NA
MS4A5	ENSG00000166930	1.441	no	NA	no	no	NA	no	NA
DIS3L	ENSG00000166938	0.924	no	NA	no	no	NA	no	NA
CCNDBP1	ENSG00000166946	0.801	no	NA	no	no	NA	no	NA
EPB42	ENSG00000166947	0.773	no	NA	no	no	NA	no	NA
TGM6	ENSG00000166948	1.367	no	NA	no	no	NA	yes	Spinocerebellar ataxia 35, 613908 (3), Autosomal dominant
SMAD3	ENSG00000166949	0.4	yes	perez_et_al_2023,HPO (OFC)	no	no	NA	yes	Loeys-Dietz syndrome 3, 613795 (3), Autosomal dominant
MS4A8	ENSG00000166959	1.413	no	NA	no	no	NA	no	NA
CCDC178	ENSG00000166960	1.118	no	NA	no	no	NA	no	NA
MS4A15	ENSG00000166961	1.398	no	NA	no	no	NA	no	NA
MAP1A	ENSG00000166963	0.192	no	NA	yes	no	NA	no	NA
RCCD1	ENSG00000166965	1.536	no	NA	no	no	NA	no	NA
AKTIP	ENSG00000166971	0.504	no	NA	no	no	NA	no	NA
MAPRE2	ENSG00000166974	0.406	yes	perez_et_al_2023,HPO (OFC)	no	no	NA	yes	Symmetric circumferential skin creases, congenital, 2, 616734 (3), Autosomal dominant
EVA1C	ENSG00000166979	0.745	no	NA	no	no	NA	no	NA
TCP10L2	ENSG00000166984	1.321	no	NA	no	no	NA	no	NA
MARS	ENSG00000166986	0.779	no	NA	no	no	NA	yes	Spastic paraplegia 70, autosomal recessive, 620323 (3), Autosomal recessive; Interstitial lung and liver disease, 615486 (3), Autosomal recessive; ?Trichothiodystrophy 9, nonphotosensitive, 619692 (3), Autosomal recessive; Charcot-Marie-Tooth disease, axonal, type 2U, 616280 (3), Autosomal dominant
MBD6	ENSG00000166987	0.209	no	NA	yes	yes	cleft palate	no	NA
CNPY4	ENSG00000166997	1.764	no	NA	no	no	NA	no	NA
PDIA3	ENSG00000167004	0.25	no	NA	yes	no	NA	no	NA
NUDT21	ENSG00000167005	0.232	no	NA	yes	no	NA	no	NA
NAT16	ENSG00000167011	1.496	no	NA	no	no	NA	no	NA
C15orf43	ENSG00000167014	1.345	no	NA	no	no	NA	no	?Spermatogenic failure 59, 619645 (3), Autosomal recessive
NKX3-1	ENSG00000167034	1.381	no	NA	no	no	NA	no	NA
SGSM1	ENSG00000167037	0.483	no	NA	no	no	NA	no	NA
RP11-93B14.6	ENSG00000167046	1.915	no	NA	no	no	NA	no	NA
DUSP18	ENSG00000167065	1.17	no	NA	no	no	NA	no	NA
TEF	ENSG00000167074	0.636	no	NA	no	no	NA	no	NA
MEI1	ENSG00000167077	0.635	no	NA	no	no	NA	no	Hydatidiform mole, recurrent, 3, 618431 (3), Autosomal recessive
B4GALNT2	ENSG00000167080	1.469	no	NA	no	no	NA	no	NA
PBX3	ENSG00000167081	0.476	no	NA	no	yes	cleft palate,cleft palate,cleft upper lip,cleft upper lip	no	NA
GNGT2	ENSG00000167083	1.561	no	NA	no	no	NA	no	NA
PHB	ENSG00000167085	0.469	no	NA	no	no	NA	yes	{Breast cancer, susceptibility to}, 114480 (3), Somatic mutation, Autosomal dominant
SNRPD1	ENSG00000167088	0.564	no	NA	no	no	NA	no	NA
TTC16	ENSG00000167094	1.146	no	NA	no	no	NA	no	NA
SUN5	ENSG00000167098	1.252	no	NA	no	no	NA	no	Spermatogenic failure 16, 617187 (3), Autosomal recessive
SAMD14	ENSG00000167100	0.715	no	NA	no	no	NA	no	NA
PIP5KL1	ENSG00000167103	0.947	no	NA	no	no	NA	no	NA
BPIFB6	ENSG00000167104	1.268	no	NA	no	no	NA	no	NA
TMEM92	ENSG00000167105	1.413	no	NA	no	no	NA	no	NA
FAM102A	ENSG00000167106	0.584	no	NA	no	no	NA	no	NA
ACSF2	ENSG00000167107	0.654	no	NA	no	no	NA	no	NA
GOLGA2	ENSG00000167110	0.295	no	NA	yes	no	NA	no	Developmental delay with hypotonia, myopathy, and brain abnormalities, 620240 (3), Autosomal recessive
TRUB2	ENSG00000167112	1.246	no	NA	no	no	NA	no	NA
COQ4	ENSG00000167113	1.581	no	NA	no	no	NA	no	Coenzyme Q10 deficiency, primary, 7, 616276 (3), Autosomal recessive; Spastic ataxia 10, autosomal recessive, 620666 (3), Autosomal recessive
SLC27A4	ENSG00000167114	0.702	no	NA	no	no	NA	no	Ichthyosis prematurity syndrome, 608649 (3), Autosomal recessive
URM1	ENSG00000167118	1.275	no	NA	no	no	NA	no	NA
CERCAM	ENSG00000167123	0.819	no	NA	no	no	NA	no	NA
DOLPP1	ENSG00000167130	0.608	no	NA	no	no	NA	no	NA
CCDC103	ENSG00000167131	1.359	no	NA	no	no	NA	no	Ciliary dyskinesia, primary, 17, 614679 (3), Autosomal recessive
ENDOG	ENSG00000167136	1.638	no	NA	no	no	NA	no	NA
TBC1D21	ENSG00000167139	1.06	no	NA	no	no	NA	no	NA
PRRX2	ENSG00000167157	1.092	no	NA	no	yes	cleft palate,cleft secondary palate	no	NA
UGT1A6	ENSG00000167165	1.064	no	NA	no	no	NA	no	NA
C15orf39	ENSG00000167173	0.575	no	NA	no	no	NA	no	NA
ISLR2	ENSG00000167178	0.583	no	NA	no	no	NA	no	NA
SP2	ENSG00000167182	0.219	no	NA	yes	no	NA	no	NA
PRR15L	ENSG00000167183	1.337	no	NA	no	no	NA	no	NA
COQ7	ENSG00000167186	1.491	no	NA	no	no	NA	no	Coenzyme Q10 deficiency, primary, 8, 616733 (3), Autosomal recessive; Neuronopathy, distal hereditary motor, autosomal recessive 9, 620402 (3), Autosomal recessive
GPRC5B	ENSG00000167191	0.765	no	NA	no	no	NA	yes	Megalencephalic leukoencephalopathy with subcortical cysts 3, 620447 (3), Autosomal dominant
CRK	ENSG00000167193	0.329	no	NA	yes	yes	cleft secondary palate	no	NA
C16orf92	ENSG00000167194	1.261	no	NA	no	no	NA	no	NA
GOLGA6C	ENSG00000167195	1.179	no	NA	no	no	NA	no	NA
FBXO22	ENSG00000167196	0.296	no	NA	yes	no	NA	no	Tayoun-Maawali syndrome, 621184 (3), Autosomal recessive
TBC1D2B	ENSG00000167202	0.701	no	NA	no	no	NA	no	Neurodevelopmental disorder with seizures and gingival overgrowth, 619323 (3), Autosomal recessive
NOD2	ENSG00000167207	1.363	no	NA	no	no	NA	yes	Blau syndrome, 186580 (3), Autosomal dominant; {Yao syndrome}, 617321 (3), Multifactorial; {Inflammatory bowel disease 1, Crohn disease}, 266600 (3), Multifactorial
SNX20	ENSG00000167208	1.552	no	NA	no	no	NA	no	NA
LOXHD1	ENSG00000167210	1.012	no	NA	no	no	NA	no	Deafness, autosomal recessive 77, 613079 (3), Autosomal recessive
KATNAL2	ENSG00000167216	0.816	no	NA	no	no	NA	no	NA
HDHD2	ENSG00000167220	1.488	no	NA	no	no	NA	no	NA
ZNF91	ENSG00000167232	0.871	no	NA	no	no	NA	no	NA
IGF2	ENSG00000167244	1.131	yes	perez_et_al_2023	no	yes	cleft palate	yes	Silver-Russell syndrome 3, 616489 (3), Autosomal dominant
RNF214	ENSG00000167257	0.346	no	NA	yes	no	NA	no	NA
CDK12	ENSG00000167258	0.126	no	NA	yes	no	NA	no	NA
DPEP2	ENSG00000167261	1.318	no	NA	no	no	NA	no	NA
DUS2	ENSG00000167264	0.908	no	NA	no	no	NA	no	NA
POP5	ENSG00000167272	1.602	no	NA	no	no	NA	no	NA
ENGASE	ENSG00000167280	1.336	no	NA	no	no	NA	no	NA
RBFOX3	ENSG00000167281	0.166	no	NA	yes	no	NA	no	NA
ATP5L	ENSG00000167283	1.55	no	NA	no	no	NA	no	NA
CD3D	ENSG00000167286	1.458	no	NA	no	no	NA	no	Immunodeficiency 19, severe combined, 615617 (3), Autosomal recessive
TBC1D16	ENSG00000167291	0.771	no	NA	no	no	NA	no	NA
ENTHD2	ENSG00000167302	1.281	no	NA	no	no	NA	no	NA
MYO5B	ENSG00000167306	0.688	no	NA	no	no	NA	no	Diarrhea 2, with microvillus atrophy, with or without cholestasis, 251850 (3), Autosomal recessive; Cholestasis, progressive familial intrahepatic, 10, 619868 (3), Autosomal recessive
ART5	ENSG00000167311	1.077	no	NA	no	no	NA	no	NA
ACAA2	ENSG00000167315	1.306	no	NA	no	no	NA	no	NA
STIM1	ENSG00000167323	0.378	no	NA	no	no	NA	yes	Myopathy, tubular aggregate, 1, 160565 (3), Autosomal dominant; Stormorken syndrome, 185070 (3), Autosomal dominant; Immunodeficiency 10, 612783 (3), Autosomal recessive
RRM1	ENSG00000167325	0.103	no	NA	yes	no	NA	yes	Progressive external ophthalmoplegia with mitochondrial DNA deletions, autosomal recessive 6, 620647 (3), Autosomal recessive, Autosomal dominant
OR51E2	ENSG00000167332	1.681	no	NA	no	no	NA	no	NA
TRIM68	ENSG00000167333	1.448	no	NA	no	no	NA	no	NA
MMP26	ENSG00000167346	1.668	no	NA	no	no	NA	no	NA
OR51I1	ENSG00000167359	1.622	no	NA	no	no	NA	no	NA
OR51Q1	ENSG00000167360	1.809	no	NA	no	no	NA	no	NA
FN3K	ENSG00000167363	1.363	no	NA	no	no	NA	no	NA
PRRT2	ENSG00000167371	0.56	no	NA	no	no	NA	yes	Convulsions, familial infantile, with paroxysmal choreoathetosis, 602066 (3), Autosomal dominant; Seizures, benign familial infantile, 2, 605751 (3), Autosomal dominant; Episodic kinesigenic dyskinesia 1, 128200 (3), Autosomal dominant
ZNF23	ENSG00000167377	1.041	no	NA	no	no	NA	no	NA
IRGQ	ENSG00000167378	0.75	no	NA	no	no	NA	no	NA
ZNF226	ENSG00000167380	1.159	no	NA	no	no	NA	no	NA
ZNF229	ENSG00000167383	1.739	no	NA	no	no	NA	no	NA
ZNF180	ENSG00000167384	0.896	no	NA	no	no	NA	no	NA
ZNF668	ENSG00000167394	0.52	no	NA	no	no	NA	no	Neurodevelopmental disorder with poor growth, large ears, and dysmorphic facies, 620194 (3), Autosomal recessive
ZNF646	ENSG00000167395	0.521	no	NA	no	no	NA	no	NA
VKORC1	ENSG00000167397	1.02	no	NA	no	no	NA	yes	Vitamin K-dependent clotting factors, combined deficiency of, 2, 607473 (3), Autosomal recessive; Warfarin resistance, 122700 (3), Autosomal dominant
GNG8	ENSG00000167414	1.681	no	NA	no	no	NA	no	NA
LPO	ENSG00000167419	1.15	no	NA	no	no	NA	no	NA
CA4	ENSG00000167434	1.149	no	NA	no	no	NA	no	NA
SMG8	ENSG00000167447	0.471	no	NA	no	no	NA	no	Alzahrani-Kuwahara syndrome, 619268 (3), Autosomal recessive
TPM4	ENSG00000167460	0.509	no	NA	no	no	NA	yes	Bleeding disorder, platelet-type, 25, 620486 (3), Autosomal dominant
RAB8A	ENSG00000167461	0.262	no	NA	yes	no	NA	no	NA
GPX4	ENSG00000167468	1.278	no	NA	no	no	NA	no	Spondylometaphyseal dysplasia, Sedaghatian type, 250220 (3), Autosomal recessive
MIDN	ENSG00000167470	0.606	no	NA	no	yes	cleft palate	no	NA
JSRP1	ENSG00000167476	1.916	no	NA	no	no	NA	no	NA
FAM129C	ENSG00000167483	1.108	no	NA	no	no	NA	no	NA
KLHL26	ENSG00000167487	0.978	yes	GWAS (OFC)	no	no	NA	no	NA
GATAD2A	ENSG00000167491	0.202	no	NA	yes	no	NA	no	NA
MVD	ENSG00000167508	1.702	no	NA	no	no	NA	yes	Porokeratosis 7, multiple types, 614714 (3), Autosomal dominant
CDT1	ENSG00000167513	1.215	no	NA	no	no	NA	no	Meier-Gorlin syndrome 4, 613804 (3), Autosomal recessive
TRAPPC2L	ENSG00000167515	1.948	no	NA	no	no	NA	no	Encephalopathy, progressive, early-onset, with episodic rhabdomyolysis, 618331 (3), Autosomal recessive
ANKRD11	ENSG00000167522	0.107	yes	perez_et_al_2023	yes	no	NA	yes	KBG syndrome, 148050 (3), Autosomal dominant
SPATA33	ENSG00000167523	1.927	no	NA	no	no	NA	no	NA
SGK494	ENSG00000167524	1.039	no	NA	no	no	NA	no	NA
PROCA1	ENSG00000167525	1.459	no	NA	no	no	NA	no	NA
RPL13	ENSG00000167526	0.316	no	NA	yes	no	NA	yes	Spondyloepimetaphyseal dysplasia, Isidor-Toutain type, 618728 (3), Autosomal dominant
ZNF641	ENSG00000167528	0.643	no	NA	no	no	NA	no	NA
LALBA	ENSG00000167531	0.838	no	NA	no	no	NA	no	NA
CACNB3	ENSG00000167535	0.644	no	NA	no	no	NA	no	NA
DHRS13	ENSG00000167536	0.954	no	NA	no	no	NA	no	NA
TP53I13	ENSG00000167543	0.921	no	NA	no	no	NA	no	NA
KMT2D	ENSG00000167548	0.103	yes	perez_et_al_2023,HPO (OFC)	yes	yes	cleft palate	yes	Branchial arch abnormalities, choanal atresia, athelia, hearing loss, and hypothyroidism syndrome, 620186 (3), Autosomal dominant; Kabuki syndrome 1, 147920 (3), Autosomal dominant
CORO6	ENSG00000167549	0.97	no	NA	no	no	NA	no	NA
RHEBL1	ENSG00000167550	1.332	no	NA	no	no	NA	no	NA
TUBA1A	ENSG00000167552	0.317	no	NA	yes	yes	cleft palate,cleft palate,cleft palate	yes	Lissencephaly 3, 611603 (3), Autosomal dominant
TUBA1C	ENSG00000167553	0.792	no	NA	no	no	NA	no	Oocyte/zygote/embryo maturation arrest 24, 621232 (3), Autosomal recessive
ZNF610	ENSG00000167554	1.76	no	NA	no	no	NA	no	NA
ZNF528	ENSG00000167555	1.674	no	NA	no	no	NA	no	NA
ZNF701	ENSG00000167562	1.95	no	NA	no	no	NA	no	NA
SERTAD3	ENSG00000167565	1.528	no	NA	no	no	NA	no	NA
NCKAP5L	ENSG00000167566	0.368	no	NA	no	no	NA	no	NA
RAB4B	ENSG00000167578	0.513	no	NA	no	no	NA	no	NA
AQP2	ENSG00000167580	1.569	no	NA	no	no	NA	yes	Diabetes insipidus, nephrogenic, 2, 125800 (3), Autosomal recessive, Autosomal dominant
GPD1	ENSG00000167588	0.834	no	NA	no	no	NA	no	Hypertriglyceridemia, transient infantile, 614480 (3), Autosomal recessive
C19orf55	ENSG00000167595	1.165	no	NA	no	no	NA	no	NA
CYP2S1	ENSG00000167600	0.886	no	NA	no	no	NA	no	NA
AXL	ENSG00000167601	0.437	no	NA	no	no	NA	no	NA
NFKBID	ENSG00000167604	0.533	no	NA	no	no	NA	no	NA
TMC4	ENSG00000167608	1.005	no	NA	no	no	NA	no	NA
ANKRD33	ENSG00000167612	1.875	no	NA	no	no	NA	no	NA
LAIR1	ENSG00000167613	1.208	no	NA	no	no	NA	no	NA
TTYH1	ENSG00000167614	0.254	no	NA	yes	no	NA	no	NA
LENG8	ENSG00000167615	0.248	no	NA	yes	no	NA	no	NA
CDC42EP5	ENSG00000167617	1.855	no	NA	no	no	NA	no	NA
LAIR2	ENSG00000167618	1.877	no	NA	no	no	NA	no	NA
TMEM145	ENSG00000167619	0.809	no	NA	no	no	NA	no	NA
ZNF526	ENSG00000167625	0.471	no	NA	no	no	NA	no	Dentici-Novelli neurodevelopmental syndrome, 619877 (3), Autosomal recessive
TRAPPC9	ENSG00000167632	0.733	yes	perez_et_al_2023,HPO (OFC)	no	no	NA	no	Intellectual developmental disorder, autosomal recessive 13, 613192 (3), Autosomal recessive
KIR3DL1	ENSG00000167633	1.782	no	NA	no	no	NA	no	NA
NLRP7	ENSG00000167634	1.017	no	NA	no	no	NA	no	Hydatidiform mole, recurrent, 1, 231090 (3), Autosomal recessive
ZNF146	ENSG00000167635	0.349	no	NA	yes	no	NA	no	NA
ZNF283	ENSG00000167637	1.122	no	NA	no	no	NA	no	NA
PPP1R14A	ENSG00000167641	1.143	no	NA	no	no	NA	no	NA
SPINT2	ENSG00000167642	0.983	yes	HPO (OFC)	no	no	NA	no	Diarrhea 3, secretory sodium, congenital, syndromic, 270420 (3), Autosomal recessive
C19orf33	ENSG00000167644	0.746	no	NA	no	no	NA	no	NA
YIF1B	ENSG00000167645	1.101	no	NA	no	no	NA	no	Kaya-Barakat-Masson syndrome, 619125 (3), Autosomal recessive
DNAAF3	ENSG00000167646	0.987	no	NA	no	no	NA	no	Ciliary dyskinesia, primary, 2, 606763 (3), Autosomal recessive
PSCA	ENSG00000167653	1.663	no	NA	no	no	NA	no	NA
ATCAY	ENSG00000167654	0.446	no	NA	no	no	NA	no	Ataxia, cerebellar, Cayman type, 601238 (3), Autosomal recessive
LY6D	ENSG00000167656	1.871	no	NA	no	no	NA	no	NA
DAPK3	ENSG00000167657	0.692	no	NA	no	no	NA	no	NA
EEF2	ENSG00000167658	0.172	no	NA	yes	no	NA	yes	?Spinocerebellar ataxia 26, 609306 (3), Autosomal dominant
TMIGD2	ENSG00000167664	1.585	no	NA	no	no	NA	no	NA
CHAF1A	ENSG00000167670	0.118	no	NA	yes	no	NA	no	NA
UBXN6	ENSG00000167671	0.878	no	NA	no	no	NA	no	NA
HDGFRP2	ENSG00000167674	0.378	no	NA	no	no	NA	no	NA
PLIN4	ENSG00000167676	1.597	no	NA	no	no	NA	yes	Myopathy with rimmed ubiquitin-positive autophagic vacuolation, autosomal dominant, 601846 (3), Autosomal dominant
SEMA6B	ENSG00000167680	0.462	no	NA	no	no	NA	yes	Epilepsy, progressive myoclonic, 11, 618876 (3), Autosomal dominant
ZNF444	ENSG00000167685	0.454	no	NA	no	no	NA	no	NA
NXN	ENSG00000167693	0.218	yes	perez_et_al_2023,HPO (OFC)	yes	yes	cleft palate,cleft palate,cleft palate,cleft palate	no	Robinow syndrome, autosomal recessive 2, 618529 (3), Autosomal recessive
FAM57A	ENSG00000167695	0.649	no	NA	no	no	NA	no	NA
GLOD4	ENSG00000167699	1.593	no	NA	no	no	NA	no	NA
MFSD3	ENSG00000167700	1.852	no	NA	no	no	NA	no	NA
GPT	ENSG00000167701	1.623	no	NA	no	no	NA	no	NA
KIFC2	ENSG00000167702	0.832	no	NA	no	no	NA	no	NA
SLC43A2	ENSG00000167703	0.574	no	NA	no	no	NA	no	NA
RILP	ENSG00000167705	1.691	no	NA	no	no	NA	no	NA
SERPINF2	ENSG00000167711	0.627	no	NA	no	no	NA	no	Alpha-2-plasmin inhibitor deficiency, 262850 (3), Autosomal recessive
WDR81	ENSG00000167716	0.534	no	NA	no	no	NA	no	Cerebellar ataxia, impaired intellectual development, and dysquilibrium syndrome 2, 610185 (3), Autosomal recessive; Hydrocephalus, congenital, 3, with brain anomalies, 617967 (3), Autosomal recessive
SRR	ENSG00000167720	0.828	no	NA	no	no	NA	no	NA
TSR1	ENSG00000167721	1.12	no	NA	no	no	NA	no	NA
TRPV3	ENSG00000167723	1.146	no	NA	no	no	NA	yes	?Palmoplantar keratoderma, nonepidermolytic, focal 2, 616400 (3), Autosomal dominant; Olmsted syndrome 1, 614594 (3), Autosomal dominant
HSD11B1L	ENSG00000167733	1.188	no	NA	no	no	NA	no	NA
CYB5D2	ENSG00000167740	1.463	no	NA	no	no	NA	no	NA
GGT6	ENSG00000167741	1.513	no	NA	no	no	NA	no	NA
KLK1	ENSG00000167748	1.319	no	NA	no	no	NA	no	NA
KLK4	ENSG00000167749	1.459	no	NA	no	no	NA	no	Amelogenesis imperfecta, type IIA1, 204700 (3), Autosomal recessive
KLK2	ENSG00000167751	1.362	no	NA	no	no	NA	no	NA
KLK5	ENSG00000167754	0.997	no	NA	no	no	NA	no	NA
KLK6	ENSG00000167755	1.034	no	NA	no	no	NA	no	NA
KLK11	ENSG00000167757	0.983	no	NA	no	no	NA	yes	Ichthyosis with erythrokeratoderma, 620507 (3), Autosomal dominant
KLK13	ENSG00000167759	1.106	no	NA	no	no	NA	no	NA
KRT80	ENSG00000167767	0.926	no	NA	no	no	NA	no	NA
KRT1	ENSG00000167768	0.399	no	NA	no	no	NA	yes	Ichthyosis, annular epidermolytic 2, 620148 (3), Autosomal dominant; Palmoplantar keratoderma, nonepidermolytic, 600962 (3), Autosomal dominant; Epidermolytic hyperkeratosis 1, 113800 (3), Autosomal dominant; Palmoplantar keratoderma, epidermolytic, 2, 620411 (3), Autosomal dominant; Keratosis palmoplantaris striata III, 607654 (3); Ichthyosis histrix, Curth-Macklin type, 146590 (3), Autosomal dominant
ACER1	ENSG00000167769	1.002	no	NA	no	no	NA	no	NA
OTUB1	ENSG00000167770	0.309	no	NA	yes	no	NA	no	NA
RCOR2	ENSG00000167771	0.456	no	NA	no	no	NA	no	NA
ANGPTL4	ENSG00000167772	1.283	no	NA	no	no	NA	yes	Plasma triglyceride level QTL, low, 615881 (3), Autosomal dominant
CD320	ENSG00000167775	1.176	no	NA	no	no	NA	no	Methylmalonic aciduria, transient, due to transcobalamin receptor defect, 613646 (3), Autosomal recessive
SPRYD3	ENSG00000167778	0.507	no	NA	no	no	NA	no	NA
IGFBP6	ENSG00000167779	0.921	no	NA	no	no	NA	no	NA
SOAT2	ENSG00000167780	1.48	no	NA	no	no	NA	no	NA
ZNF558	ENSG00000167785	1.116	no	NA	no	no	NA	no	NA
CABP2	ENSG00000167791	0.971	no	NA	no	no	NA	no	Deafness, autosomal recessive 93, 614899 (3), Autosomal recessive
NDUFV1	ENSG00000167792	1.211	no	NA	no	no	NA	no	Mitochondrial complex I deficiency, nuclear type 4, 618225 (3), Autosomal recessive
CDK2AP2	ENSG00000167797	0.583	no	NA	no	no	NA	no	NA
NUDT8	ENSG00000167799	1.805	no	NA	no	no	NA	no	NA
TBX10	ENSG00000167800	1.362	yes	perez_et_al_2023	no	yes	cleft palate,unilateral cleft upper lip,bilateral cleft upper lip,cleft palate,cleft secondary palate,bilateral cleft upper lip	no	NA
PRDX2	ENSG00000167815	0.902	no	NA	no	no	NA	no	NA
OR8J3	ENSG00000167822	1.924	no	NA	no	no	NA	no	NA
OR5I1	ENSG00000167825	1.936	no	NA	no	no	NA	no	NA
ZNF232	ENSG00000167840	0.93	no	NA	no	no	NA	no	NA
MIS12	ENSG00000167842	1.067	no	NA	no	no	NA	no	NA
CD300C	ENSG00000167850	1.571	no	NA	no	no	NA	no	NA
CD300A	ENSG00000167851	1.221	no	NA	no	no	NA	no	NA
TEKT1	ENSG00000167858	1.085	no	NA	no	no	NA	no	NA
HID1	ENSG00000167861	0.471	no	NA	no	no	NA	no	Developmental and epileptic encephalopathy 105 with hypopituitarism, 619983 (3), Autosomal recessive
ICT1	ENSG00000167862	1.419	no	NA	no	no	NA	no	NA
ATP5H	ENSG00000167863	1.387	no	NA	no	no	NA	no	NA
TMEM88	ENSG00000167874	1.245	no	NA	no	no	NA	no	NA
EVPL	ENSG00000167880	0.749	no	NA	no	no	NA	no	NA
SRP68	ENSG00000167881	0.452	no	NA	no	no	NA	no	?Neutropenia, severe congenital, 10, autosomal recessive, 620534 (3), Autosomal recessive
MGAT5B	ENSG00000167889	0.469	no	NA	no	no	NA	no	NA
TMC8	ENSG00000167895	1.124	no	NA	no	no	NA	no	{Epidermodysplasia verruciformis, susceptibility to, 2}, 618231 (3), Autosomal recessive
TK1	ENSG00000167900	0.781	no	NA	no	no	NA	no	NA
TMEM68	ENSG00000167904	0.998	no	NA	no	no	NA	no	NA
CYP7A1	ENSG00000167910	0.824	no	NA	no	no	NA	no	NA
GSDMA	ENSG00000167914	1.432	no	NA	no	no	NA	no	NA
KRT24	ENSG00000167916	1.445	no	NA	no	no	NA	no	NA
GHDC	ENSG00000167925	0.995	no	NA	no	no	NA	no	NA
ITFG3	ENSG00000167930	1.261	no	NA	no	no	NA	no	NA
SOST	ENSG00000167941	0.453	no	NA	no	no	NA	yes	Sclerosteosis 1, 269500 (3), Autosomal recessive; Craniodiaphyseal dysplasia, autosomal dominant, 122860 (3), Autosomal dominant
ZNF598	ENSG00000167962	0.399	no	NA	no	no	NA	no	NA
RAB26	ENSG00000167964	1.589	no	NA	no	no	NA	no	NA
MLST8	ENSG00000167965	0.671	no	NA	no	no	NA	no	NA
E4F1	ENSG00000167967	0.476	no	NA	no	no	NA	no	NA
DNASE1L2	ENSG00000167968	1.395	no	NA	no	no	NA	no	NA
ECI1	ENSG00000167969	1.837	no	NA	no	no	NA	no	NA
CASKIN1	ENSG00000167971	0.164	no	NA	yes	no	NA	no	NA
ABCA3	ENSG00000167972	0.501	no	NA	no	no	NA	no	Surfactant metabolism dysfunction, pulmonary, 3, 610921 (3), Autosomal recessive
KCTD5	ENSG00000167977	0.789	no	NA	no	no	NA	no	NA
SRRM2	ENSG00000167978	0.118	no	NA	yes	no	NA	yes	Intellectual developmental disorder, autosomal dominant 72, 620439 (3), Autosomal dominant
ZNF597	ENSG00000167981	0.988	no	NA	no	no	NA	no	NA
NLRC3	ENSG00000167984	1.243	no	NA	no	no	NA	no	NA
SDHAF2	ENSG00000167985	1.812	no	NA	no	no	NA	yes	Pheochromocytoma/paraganglioma syndrome 2, 601650 (3), Autosomal dominant
DDB1	ENSG00000167986	0.243	no	NA	yes	no	NA	yes	White-Kernohan syndrome, 619426 (3), Autosomal dominant
VPS37C	ENSG00000167987	0.86	no	NA	no	no	NA	no	NA
VWCE	ENSG00000167992	0.796	no	NA	no	no	NA	no	NA
RAB3IL1	ENSG00000167994	0.781	no	NA	no	no	NA	no	NA
BEST1	ENSG00000167995	1.489	no	NA	no	no	NA	yes	Macular dystrophy, vitelliform, 2, 153700 (3), Autosomal dominant; ?Microcornea, rod-cone dystrophy, cataract, and posterior staphyloma 2, 193220 (3), Autosomal dominant; Retinitis pigmentosa-50, 613194 (3); Retinitis pigmentosa, concentric, 613194 (3); Vitreoretinochoroidopathy, 193220 (3), Autosomal dominant; Bestrophinopathy, autosomal recessive, 611809 (3)
FTH1	ENSG00000167996	0.777	no	NA	no	no	NA	yes	Neurodegeneration with brain iron accumulation 9, 620669 (3), Autosomal dominant; ?Hemochromatosis, type 5, 615517 (3), Autosomal dominant
BSCL2	ENSG00000168000	1.008	no	NA	no	no	NA	yes	Lipodystrophy, congenital generalized, type 2, 269700 (3), Autosomal recessive; Neuronopathy, distal hereditary motor, autosomal dominant 13, 619112 (3), Autosomal dominant; Silver spastic paraplegia syndrome, 270685 (3), Autosomal dominant; Encephalopathy, progressive, with or without lipodystrophy, 615924 (3), Autosomal recessive
POLR2G	ENSG00000168002	1.421	no	NA	no	no	NA	no	NA
SLC3A2	ENSG00000168003	0.906	no	NA	no	no	NA	no	NA
HRASLS5	ENSG00000168004	1.337	no	NA	no	no	NA	no	NA
C11orf84	ENSG00000168005	0.21	no	NA	yes	no	NA	no	NA
ATG16L2	ENSG00000168010	1.08	no	NA	no	no	NA	no	NA
C2CD3	ENSG00000168014	0.644	yes	perez_et_al_2023,HPO (OFC)	no	no	NA	no	Orofaciodigital syndrome XIV, 615948 (3), Autosomal recessive
TRANK1	ENSG00000168016	0.668	no	NA	no	no	NA	no	NA
TTC21A	ENSG00000168026	0.883	no	NA	no	no	NA	no	Spermatogenic failure 37, 618429 (3), Autosomal recessive
RPSA	ENSG00000168028	0.368	no	NA	no	no	NA	yes	Asplenia, isolated congenital, 271400 (3), Autosomal dominant
ENTPD3	ENSG00000168032	1.596	no	NA	no	no	NA	no	NA
CTNNB1	ENSG00000168036	0.129	no	NA	yes	yes	cleft palate	yes	Exudative vitreoretinopathy 7, 617572 (3), Autosomal dominant; Pilomatricoma, somatic, 132600 (3); Colorectal cancer, somatic, 114500 (3); Neurodevelopmental disorder with spastic diplegia and visual defects, 615075 (3), Autosomal dominant; Medulloblastoma, somatic, 155255 (3); Ovarian cancer, somatic, 167000 (3); Hepatocellular carcinoma, somatic, 114550 (3)
ULK4	ENSG00000168038	1.095	no	NA	no	no	NA	no	NA
FADD	ENSG00000168040	1.277	no	NA	no	no	NA	no	Immunodeficiency 90 with encephalopathy, functional hyposplenia, and hepatic dysfunction, 613759 (3), Autosomal recessive
LTBP3	ENSG00000168056	0.335	no	NA	yes	no	NA	yes	Dental anomalies and short stature, 601216 (3), Autosomal recessive; Geleophysic dysplasia 3, 617809 (3), Autosomal dominant
NAALADL1	ENSG00000168060	1.204	no	NA	no	no	NA	no	NA
SAC3D1	ENSG00000168061	1.729	no	NA	no	no	NA	no	NA
BATF2	ENSG00000168062	1.068	no	NA	no	no	NA	no	NA
SLC22A11	ENSG00000168065	1.022	no	NA	no	no	NA	no	NA
SF1	ENSG00000168066	0.183	no	NA	yes	no	NA	no	NA
MAP4K2	ENSG00000168067	0.689	no	NA	no	no	NA	no	NA
C11orf85	ENSG00000168070	1.056	no	NA	no	no	NA	no	NA
CCDC88B	ENSG00000168071	0.528	no	NA	no	no	NA	no	NA
SCARA3	ENSG00000168077	1.045	no	NA	no	no	NA	no	NA
PBK	ENSG00000168078	1.213	no	NA	no	no	NA	no	NA
SCARA5	ENSG00000168079	0.932	no	NA	no	no	NA	no	NA
PNOC	ENSG00000168081	1.104	no	NA	no	no	NA	no	NA
COPS6	ENSG00000168090	0.272	no	NA	yes	no	NA	no	NA
PAFAH1B2	ENSG00000168092	0.364	no	NA	no	no	NA	no	NA
ANKS3	ENSG00000168096	0.726	no	NA	no	no	NA	no	NA
NUDT16L1	ENSG00000168101	1.725	no	NA	no	no	NA	no	NA
KIAA1586	ENSG00000168116	1.122	no	NA	no	no	NA	no	NA
RAB4A	ENSG00000168118	0.589	no	NA	no	no	NA	no	NA
OR1F1	ENSG00000168124	1.931	no	NA	no	no	NA	no	NA
OR2B2	ENSG00000168131	1.242	no	NA	no	no	NA	no	NA
KCNJ4	ENSG00000168135	0.287	no	NA	yes	no	NA	no	NA
SETD5	ENSG00000168137	0.227	no	NA	yes	no	NA	yes	Intellectual developmental disorder, autosomal dominant 23, 615761 (3), Autosomal dominant
VASN	ENSG00000168140	0.512	no	NA	no	no	NA	no	NA
FAM83B	ENSG00000168143	0.68	no	NA	no	no	NA	no	NA
HIST3H3	ENSG00000168148	1.94	no	NA	no	no	NA	no	NA
THAP9	ENSG00000168152	0.98	no	NA	no	no	NA	no	NA
OR2C1	ENSG00000168158	1.647	no	NA	no	no	NA	no	NA
RNF187	ENSG00000168159	1.295	no	NA	no	no	NA	no	NA
HOOK3	ENSG00000168172	0.155	no	NA	yes	no	NA	no	NA
MAPK1IP1L	ENSG00000168175	0.62	no	NA	no	no	NA	no	NA
DDIT4	ENSG00000168209	1.278	no	NA	no	no	NA	no	NA
RBPJ	ENSG00000168214	0.241	yes	perez_et_al_2023	yes	no	NA	yes	Adams-Oliver syndrome 3, 614814 (3), Autosomal dominant
LMBRD1	ENSG00000168216	0.928	no	NA	no	no	NA	no	Methylmalonic aciduria and homocystinuria, cblF type, 277380 (3), Autosomal recessive
ZCCHC4	ENSG00000168228	0.949	no	NA	no	no	NA	no	NA
PTGDR	ENSG00000168229	1.502	no	NA	no	no	NA	no	NA
TTC39C	ENSG00000168234	0.576	no	NA	no	no	NA	no	NA
GLYCTK	ENSG00000168237	1.602	no	NA	no	no	NA	no	D-glyceric aciduria, 220120 (3), Autosomal recessive
HIST1H2BI	ENSG00000168242	1.915	no	NA	no	no	NA	no	NA
GNG4	ENSG00000168243	1.712	no	NA	no	no	NA	no	NA
UBTD2	ENSG00000168246	0.954	no	NA	no	no	NA	no	NA
NKIRAS2	ENSG00000168256	1.007	no	NA	no	no	NA	no	NA
DNAJC7	ENSG00000168259	0.291	no	NA	yes	no	NA	no	NA
KCNV2	ENSG00000168263	1.973	no	NA	no	no	NA	no	Cone dystrophy with supernormal rod responses, 610356 (3), Autosomal recessive
IRF2BP2	ENSG00000168264	0.451	no	NA	no	no	NA	yes	?Immunodeficiency, common variable, 14, 617765 (3), Autosomal dominant
PTF1A	ENSG00000168267	1.009	no	NA	no	no	NA	no	Pancreatic and cerebellar agenesis, 609069 (3), Autosomal recessive; Pancreatic agenesis 2, 615935 (3), Autosomal recessive
NT5DC2	ENSG00000168268	0.723	no	NA	no	no	NA	no	NA
FOXI1	ENSG00000168269	0.513	no	NA	no	no	NA	no	Enlarged vestibular aqueduct, 600791 (3), Autosomal recessive
SMIM4	ENSG00000168273	1.539	no	NA	no	no	NA	no	NA
HIST1H2AE	ENSG00000168274	1.825	no	NA	no	no	NA	no	NA
COA6	ENSG00000168275	1.454	no	NA	no	no	NA	no	Mitochondrial complex IV deficiency, nuclear type 13, 616501 (3), Autosomal recessive
KIF5C	ENSG00000168280	0.117	no	NA	yes	no	NA	yes	Cortical dysplasia, complex, with other brain malformations 2, 615282 (3), Autosomal dominant
MGAT2	ENSG00000168282	0.716	no	NA	no	no	NA	no	Congenital disorder of glycosylation, type IIa, 212066 (3), Autosomal recessive
BMI1	ENSG00000168283	0.352	no	NA	no	no	NA	no	NA
THAP11	ENSG00000168286	0.468	no	NA	no	no	NA	yes	?Methylmalonic aciduria and homocystinuria, cblL type, 620940 (3), Autosomal recessive; Spinocerebellar ataxia 51, 620947 (3), Autosomal dominant
MMADHC	ENSG00000168288	0.994	no	NA	no	no	NA	no	Methylmalonic aciduria and homocystinuria, cblD type, 277410 (3), Autosomal recessive; Methylmalonic aciduria, cblD type, 620953 (3), Autosomal recessive; Homocystinuria-megaloblastic anemia, cblD type, 620952 (3), Autosomal recessive
PDHB	ENSG00000168291	0.553	no	NA	no	no	NA	no	Pyruvate dehydrogenase E1-beta deficiency, 614111 (3), Autosomal recessive
PXK	ENSG00000168297	0.479	no	NA	no	no	NA	no	NA
HIST1H1E	ENSG00000168298	1.593	no	NA	no	no	NA	yes	Rahman syndrome, 617537 (3), Autosomal dominant
PCMTD1	ENSG00000168300	0.555	no	NA	no	no	NA	no	NA
KCTD6	ENSG00000168301	1.067	no	NA	no	no	NA	no	NA
MPLKIP	ENSG00000168303	1.665	no	NA	no	no	NA	no	Trichothiodystrophy 4, nonphotosensitive, 234050 (3), Autosomal recessive
ACOX2	ENSG00000168306	0.87	no	NA	no	no	NA	no	Bile acid synthesis defect, congenital, 6, 617308 (3), Autosomal recessive
FAM107A	ENSG00000168309	1.916	no	NA	no	no	NA	no	NA
IRF2	ENSG00000168310	0.42	no	NA	no	no	NA	no	NA
MOBP	ENSG00000168314	1.203	no	NA	no	no	NA	no	NA
CX3CR1	ENSG00000168329	1.01	no	NA	no	no	NA	no	NA
C8orf22	ENSG00000168333	1.769	no	NA	no	no	NA	no	NA
XIRP1	ENSG00000168334	1.168	no	NA	no	no	NA	no	NA
INSM2	ENSG00000168348	0.418	no	NA	no	no	NA	no	NA
DEGS2	ENSG00000168350	1.214	no	NA	no	no	NA	no	NA
SCN11A	ENSG00000168356	0.828	no	NA	no	no	NA	yes	Episodic pain syndrome, familial, 3, 615552 (3), Autosomal dominant; Neuropathy, hereditary sensory and autonomic, type VII, 615548 (3), Autosomal dominant
ARF4	ENSG00000168374	0.298	no	NA	yes	no	NA	no	NA
SEPT2	ENSG00000168385	0.496	no	NA	no	no	NA	no	NA
FILIP1L	ENSG00000168386	0.725	yes	GWAS (OFC)	no	no	NA	no	NA
MFSD2A	ENSG00000168389	0.538	no	NA	no	no	NA	no	Neurodevelopmental disorder with progressive microcephaly, spasticity, and brain abnormalities, 616486 (3), Autosomal recessive
DTYMK	ENSG00000168393	1.538	no	NA	no	no	NA	no	Neurodegeneration, childhood-onset, with progressive microcephaly, 619847 (3), Autosomal recessive
TAP1	ENSG00000168394	0.656	no	NA	no	no	NA	no	MHC class I deficiency 1, 604571 (3), Autosomal recessive
ING5	ENSG00000168395	0.482	no	NA	no	no	NA	no	NA
ATG4B	ENSG00000168397	0.337	no	NA	yes	no	NA	no	NA
BDKRB2	ENSG00000168398	0.817	no	NA	no	no	NA	no	NA
MLKL	ENSG00000168404	1.239	no	NA	no	no	NA	no	NA
RFWD3	ENSG00000168411	0.778	no	NA	no	no	NA	no	?Fanconi anemia, complementation group W, 617784 (3), Autosomal recessive
MTNR1A	ENSG00000168412	1.769	no	NA	no	no	NA	no	NA
KCNG4	ENSG00000168418	1.893	no	NA	no	no	NA	no	NA
RHOH	ENSG00000168421	1.061	no	NA	no	no	NA	no	Immunodeficiency 129, 618307 (3), Autosomal recessive
KLHL30	ENSG00000168427	1.221	no	NA	no	no	NA	no	NA
COG7	ENSG00000168434	0.661	no	NA	no	no	NA	no	Congenital disorder of glycosylation, type IIe, 608779 (3), Autosomal recessive
CDC40	ENSG00000168438	0.31	no	NA	yes	no	NA	no	?Pontocerebellar hypoplasia, type 15, 619302 (3), Autosomal recessive
STIP1	ENSG00000168439	0.201	no	NA	yes	no	NA	no	NA
SCNN1B	ENSG00000168447	0.798	yes	GWAS (OFC)	no	no	NA	yes	Bronchiectasis with or without elevated sweat chloride 1, 211400 (3), Autosomal dominant; Pseudohypoaldosteronism, type IB2, autosomal recessive, 620125 (3), Autosomal recessive; Liddle syndrome 1, 177200 (3), Autosomal dominant
HR	ENSG00000168453	0.628	no	NA	no	no	NA	no	Atrichia with papular lesions, 209500 (3), Autosomal recessive; Alopecia universalis, 203655 (3), Autosomal recessive
TXNDC2	ENSG00000168454	0.92	no	NA	no	no	NA	no	NA
RAB31	ENSG00000168461	1.123	no	NA	no	no	NA	no	NA
REEP4	ENSG00000168476	0.746	no	NA	no	no	NA	no	NA
TNXB	ENSG00000168477	0.603	no	NA	no	no	NA	yes	Ehlers-Danlos syndrome, classic-like, 1, 606408 (3), Autosomal recessive; Vesicoureteral reflux 8, 615963 (3), Autosomal dominant
LGI3	ENSG00000168481	0.77	no	NA	no	no	NA	no	Intellectual developmental disorder with muscle tone abnormalities and distal skeletal defects, 620007 (3), Autosomal recessive
SFTPC	ENSG00000168484	1.252	no	NA	no	no	NA	yes	Surfactant metabolism dysfunction, pulmonary, 2, 610913 (3), Autosomal dominant
BMP1	ENSG00000168487	0.456	no	NA	no	no	NA	no	Osteogenesis imperfecta, type XIII, 614856 (3), Autosomal recessive
ATXN2L	ENSG00000168488	0.143	no	NA	yes	no	NA	no	NA
PHYHIP	ENSG00000168490	0.439	no	NA	no	no	NA	no	NA
CCDC110	ENSG00000168491	1.236	no	NA	no	no	NA	no	NA
POLR3D	ENSG00000168495	1.246	no	NA	no	no	NA	no	NA
FEN1	ENSG00000168496	1.278	no	NA	no	no	NA	no	NA
SDPR	ENSG00000168497	1.702	no	NA	no	no	NA	no	NA
SOGA2	ENSG00000168502	0.449	no	NA	no	no	NA	no	NA
GBX2	ENSG00000168505	0.563	no	NA	no	yes	cleft palate	no	NA
HFE2	ENSG00000168509	0.878	no	NA	no	no	NA	no	Hemochromatosis, type 2A, 602390 (3), Autosomal recessive
SCGB1D1	ENSG00000168515	1.968	no	NA	no	no	NA	no	NA
HEXIM2	ENSG00000168517	0.931	no	NA	no	no	NA	no	NA
FNTA	ENSG00000168522	0.345	no	NA	yes	no	NA	no	NA
SERINC2	ENSG00000168528	1.248	no	NA	no	no	NA	no	NA
MYL1	ENSG00000168530	1.358	no	NA	no	no	NA	no	Congenital myopathy 14, 618414 (3), Autosomal recessive
TRAPPC11	ENSG00000168538	0.569	no	NA	no	no	NA	no	Muscular dystrophy, limb-girdle, autosomal recessive 18, 615356 (3), Autosomal recessive
CHRM1	ENSG00000168539	0.213	no	NA	yes	no	NA	no	NA
COL3A1	ENSG00000168542	0.098	no	NA	yes	no	NA	yes	Ehlers-Danlos syndrome, vascular type, 130050 (3), Autosomal dominant; Polymicrogyria with or without vascular-type EDS, 618343 (3), Autosomal recessive
GFRA2	ENSG00000168546	0.69	no	NA	no	no	NA	no	NA
ING2	ENSG00000168556	0.483	no	NA	no	no	NA	no	NA
CDKN2AIP	ENSG00000168564	0.329	no	NA	yes	no	NA	no	NA
SNRNP48	ENSG00000168566	1.171	no	NA	no	no	NA	no	NA
TMEM223	ENSG00000168569	1.812	no	NA	no	no	NA	no	NA
SLC20A2	ENSG00000168575	0.326	no	NA	yes	no	NA	yes	Basal ganglia calcification, idiopathic, 1, 213600 (3), Autosomal dominant
CRYGA	ENSG00000168582	1.818	no	NA	no	no	NA	no	NA
DYNLRB2	ENSG00000168589	1.843	no	NA	no	no	NA	no	NA
TMUB2	ENSG00000168591	1.532	no	NA	no	no	NA	no	NA
STAT3	ENSG00000168610	0.095	no	NA	yes	no	NA	yes	Hyper-IgE syndrome 1, autosomal dominant, with recurrent infections, 147060 (3), Autosomal dominant; Autoimmune disease, multisystem, infantile-onset, 1, 615952 (3), Autosomal dominant
ZSWIM1	ENSG00000168612	1.649	no	NA	no	no	NA	no	NA
NBPF9	ENSG00000168614	1.967	no	NA	no	no	NA	no	NA
ADAM9	ENSG00000168615	0.417	no	NA	no	no	NA	no	Cone-rod dystrophy 9, 612775 (3), Autosomal recessive
ADAM18	ENSG00000168619	1.569	no	NA	no	no	NA	no	NA
GDNF	ENSG00000168621	0.918	no	NA	no	no	NA	yes	{Hirschsprung disease, susceptibility to, 3}, 613711 (3), Autosomal dominant
DPCR1	ENSG00000168631	0.722	no	NA	no	no	NA	no	NA
WFDC13	ENSG00000168634	1.555	no	NA	no	no	NA	no	NA
AXIN2	ENSG00000168646	0.396	no	NA	no	no	NA	yes	Colorectal cancer, somatic, 114500 (3); Oligodontia-colorectal cancer syndrome, 608615 (3), Autosomal dominant
NDUFS5	ENSG00000168653	1.353	no	NA	no	no	NA	no	NA
VWA3B	ENSG00000168658	0.94	no	NA	no	no	NA	no	?Spinocerebellar ataxia, autosomal recessive 22, 616948 (3), Autosomal recessive
ZNF30	ENSG00000168661	1.755	no	NA	no	no	NA	no	NA
UGT3A2	ENSG00000168671	1.25	no	NA	no	no	NA	no	NA
FAM84B	ENSG00000168672	1.451	no	NA	no	no	NA	no	NA
LDLRAD4	ENSG00000168675	0.539	no	NA	no	no	NA	no	NA
KCTD19	ENSG00000168676	0.884	no	NA	no	no	NA	no	NA
SLC16A4	ENSG00000168679	1.053	no	NA	no	no	NA	no	NA
IL7R	ENSG00000168685	1.04	no	NA	no	no	NA	no	Immunodeficiency 104, severe combined, 608971 (3), Autosomal recessive
TMEM208	ENSG00000168701	1.081	no	NA	no	no	NA	no	NA
LRP1B	ENSG00000168702	0.317	no	NA	yes	no	NA	no	NA
WFDC12	ENSG00000168703	1.72	no	NA	no	no	NA	no	NA
AHCYL1	ENSG00000168710	0.281	no	NA	yes	no	NA	no	NA
DNAJC21	ENSG00000168724	0.72	no	NA	no	no	NA	no	Bone marrow failure syndrome 3, 617052 (3), Autosomal recessive
PKIG	ENSG00000168734	1.322	no	NA	no	no	NA	no	NA
NPNT	ENSG00000168743	0.933	no	NA	no	no	NA	no	NA
C20orf62	ENSG00000168746	1.55	no	NA	no	no	NA	no	NA
CA7	ENSG00000168748	0.675	no	NA	no	no	NA	no	NA
FAM178B	ENSG00000168754	0.925	no	NA	no	no	NA	no	NA
SEMA4C	ENSG00000168758	0.122	no	NA	yes	no	NA	no	NA
CNNM3	ENSG00000168763	0.973	no	NA	no	no	NA	no	NA
GSTM4	ENSG00000168765	1.617	no	NA	no	no	NA	no	NA
TET2	ENSG00000168769	1.38	no	NA	no	no	NA	no	Myelodysplastic syndrome, somatic, 614286 (3); Immunodeficiency 75, 619126 (3), Autosomal recessive
CXXC4	ENSG00000168772	0.42	no	NA	no	no	NA	no	NA
TCTN2	ENSG00000168778	0.99	yes	perez_et_al_2023,HPO (OFC)	no	yes	cleft palate	no	Joubert syndrome 24, 616654 (3), Autosomal recessive; ?Meckel syndrome 8, 613885 (3), Autosomal recessive
SHOX2	ENSG00000168779	0.831	no	NA	no	yes	cleft secondary palate,anterior cleft palate	no	NA
PPIP5K1	ENSG00000168781	0.687	no	NA	no	no	NA	no	NA
TSPAN5	ENSG00000168785	0.381	no	NA	no	no	NA	no	NA
ABHD15	ENSG00000168792	1.489	no	NA	no	no	NA	no	NA
ZBTB5	ENSG00000168795	0.483	no	NA	no	no	NA	no	NA
CHTF8	ENSG00000168802	0.992	no	NA	no	no	NA	no	NA
ADAL	ENSG00000168803	1.174	no	NA	no	no	NA	no	NA
LCMT2	ENSG00000168806	1.473	no	NA	no	no	NA	no	NA
SNTB2	ENSG00000168807	0.765	no	NA	no	no	NA	no	NA
IL12A	ENSG00000168811	0.815	no	NA	no	no	NA	no	NA
ZNF507	ENSG00000168813	0.444	no	NA	no	no	NA	no	NA
STX18	ENSG00000168818	0.957	no	NA	no	no	NA	no	NA
NSG1	ENSG00000168824	1.286	no	NA	no	no	NA	no	NA
ZBTB49	ENSG00000168826	0.903	no	NA	no	no	NA	no	NA
GFM1	ENSG00000168827	0.8	no	NA	no	no	NA	no	Combined oxidative phosphorylation deficiency 1, 609060 (3), Autosomal recessive
OR13J1	ENSG00000168828	1.899	no	NA	no	no	NA	no	NA
HTR1E	ENSG00000168830	0.778	no	NA	no	no	NA	no	NA
FSTL5	ENSG00000168843	0.63	no	NA	no	no	NA	no	NA
DDX19A	ENSG00000168872	0.375	no	NA	no	no	NA	no	NA
ATOH8	ENSG00000168874	0.379	no	NA	no	no	NA	no	NA
SOX14	ENSG00000168875	0.472	no	NA	no	no	NA	no	NA
ANKRD49	ENSG00000168876	1.344	no	NA	no	no	NA	no	NA
SFTPB	ENSG00000168878	0.72	no	NA	no	no	NA	no	Surfactant metabolism dysfunction, pulmonary, 1, 265120 (3), Autosomal recessive
USP39	ENSG00000168883	0.541	no	NA	no	no	NA	no	NA
TNIP2	ENSG00000168884	0.736	no	NA	no	no	NA	no	NA
C2orf68	ENSG00000168887	1.705	no	NA	no	no	NA	no	NA
TMEM150A	ENSG00000168890	0.769	no	NA	no	no	NA	no	NA
RNF181	ENSG00000168894	1.795	no	NA	no	no	NA	no	NA
VAMP5	ENSG00000168899	1.726	no	NA	no	no	NA	no	NA
BTNL3	ENSG00000168903	0.847	no	NA	no	no	NA	no	NA
LRRC28	ENSG00000168904	1.293	no	NA	no	no	NA	no	NA
MAT2A	ENSG00000168906	0.158	no	NA	yes	no	NA	no	NA
PLA2G4F	ENSG00000168907	1.167	no	NA	no	no	NA	no	NA
ENHO	ENSG00000168913	1.864	no	NA	no	no	NA	no	NA
ZNF608	ENSG00000168916	0.165	no	NA	yes	no	NA	no	NA
SLC35G2	ENSG00000168917	0.851	no	NA	no	no	NA	no	NA
INPP5D	ENSG00000168918	0.306	no	NA	yes	no	NA	no	NA
LETM1	ENSG00000168924	0.738	yes	HPO (OFC)	no	no	NA	no	Neurodegeneration, childhood-onset, with multisystem involvement due to mitochondrial dysfunction, 620089 (3), Autosomal recessive
CTRB1	ENSG00000168925	1.83	no	NA	no	no	NA	no	NA
CTRB2	ENSG00000168928	1.45	no	NA	no	no	NA	no	NA
TRIM49	ENSG00000168930	1.817	no	NA	no	no	NA	no	NA
TMEM129	ENSG00000168936	1.758	no	NA	no	no	NA	no	NA
PPIC	ENSG00000168938	1.502	no	NA	no	no	NA	no	NA
CEP120	ENSG00000168944	0.795	yes	perez_et_al_2023,HPO (OFC)	no	no	NA	no	Short-rib thoracic dysplasia 13 with or without polydactyly, 616300 (3), Autosomal recessive; Joubert syndrome 31, 617761 (3), Autosomal recessive
STXBP6	ENSG00000168952	1.179	no	NA	no	no	NA	no	NA
TM4SF20	ENSG00000168955	1.634	no	NA	no	no	NA	yes	{Specific language impairment 5}, 615432 (3), Autosomal dominant
MFF	ENSG00000168958	0.567	no	NA	no	no	NA	no	Encephalopathy due to defective mitochondrial and peroxisomal fission 2, 617086 (3), Autosomal recessive
GRM5	ENSG00000168959	0.254	no	NA	yes	no	NA	no	NA
LGALS9	ENSG00000168961	0.989	no	NA	no	no	NA	no	NA
JMJD7-PLA2G4B	ENSG00000168970	1.324	no	NA	no	no	NA	no	NA
CPLX1	ENSG00000168993	0.521	yes	HPO (OFC)	no	no	NA	no	Developmental and epileptic encephalopathy 63, 617976 (3), Autosomal recessive
PXDC1	ENSG00000168994	1.119	no	NA	no	no	NA	no	NA
SIGLEC7	ENSG00000168995	1.091	no	NA	no	no	NA	no	NA
NTSR2	ENSG00000169006	1.087	no	NA	no	no	NA	no	NA
E2F6	ENSG00000169016	0.684	no	NA	no	no	NA	no	NA
FEM1B	ENSG00000169018	0.522	no	NA	no	no	NA	yes	Neurodevelopmental disorder with behavioral, ear, and skeletal abnormalities, 621263 (3), Autosomal dominant
COMMD8	ENSG00000169019	1.766	no	NA	no	no	NA	no	NA
ATP5I	ENSG00000169020	1.367	no	NA	no	no	NA	no	NA
UQCRFS1	ENSG00000169021	0.949	no	NA	no	no	NA	no	Mitochondrial complex III deficiency, nuclear type 10, 618775 (3), Autosomal recessive
MFSD7	ENSG00000169026	1.733	no	NA	no	no	NA	no	NA
COL4A3	ENSG00000169031	0.522	no	NA	no	no	NA	yes	Alport syndrome 3A, autosomal dominant, 104200 (3), Autosomal dominant; Hematuria, benign familial, 2, 620320 (3), Autosomal dominant; Alport syndrome 3B, autosomal recessive, 620536 (3), Autosomal recessive
MAP2K1	ENSG00000169032	0.377	yes	HPO (OFC)	no	no	NA	yes	Cardiofaciocutaneous syndrome 3, 615279 (3), Autosomal dominant; Melorheostosis, isolated, somatic mosaic, 155950 (3)
KLK7	ENSG00000169035	1.293	no	NA	no	no	NA	no	NA
HNRNPH1	ENSG00000169045	0.109	no	NA	yes	no	NA	yes	Neurodevelopmental disorder with craniofacial dysmorphism and skeletal defects, 620083 (3), Autosomal dominant
IRS1	ENSG00000169047	0.502	no	NA	no	no	NA	yes	{Type 2 diabetes mellitus, susceptibility to}, 125853 (3), Autosomal dominant
UPF3A	ENSG00000169062	0.944	no	NA	no	no	NA	no	NA
ZBBX	ENSG00000169064	1.055	no	NA	no	no	NA	no	NA
ACTBL2	ENSG00000169067	1.946	no	NA	no	no	NA	no	NA
ROR2	ENSG00000169071	0.558	yes	perez_et_al_2023,HPO (OFC)	no	yes	cleft palate,cleft palate,cleft secondary palate	yes	Brachydactyly, type B1, 113000 (3), Autosomal dominant; Robinow syndrome, autosomal recessive, 268310 (3), Autosomal recessive
C8orf46	ENSG00000169085	0.795	no	NA	no	no	NA	no	NA
HSPBAP1	ENSG00000169087	1.14	no	NA	no	no	NA	no	NA
CHST14	ENSG00000169105	0.64	yes	perez_et_al_2023,HPO (OFC)	no	no	NA	no	Ehlers-Danlos syndrome, musculocontractural type 1, 601776 (3), Autosomal recessive
PARM1	ENSG00000169116	1.215	no	NA	no	no	NA	no	NA
CSNK1G1	ENSG00000169118	0.216	no	NA	yes	no	NA	no	NA
FAM110B	ENSG00000169122	0.705	no	NA	no	no	NA	no	NA
ARMC4	ENSG00000169126	1.153	no	NA	no	no	NA	no	Ciliary dyskinesia, primary, 23, 615451 (3), Autosomal recessive
AFAP1L2	ENSG00000169129	0.487	no	NA	no	no	NA	no	NA
ZNF354A	ENSG00000169131	0.778	no	NA	no	no	NA	no	NA
ATF5	ENSG00000169136	0.78	no	NA	no	no	NA	no	NA
UBE2V2	ENSG00000169139	1.246	no	NA	no	no	NA	no	NA
GOT1L1	ENSG00000169154	1.278	no	NA	no	no	NA	no	NA
ZBTB43	ENSG00000169155	0.225	no	NA	yes	no	NA	no	NA
CPT1C	ENSG00000169169	0.694	no	NA	no	no	NA	yes	?Spastic paraplegia 73, autosomal dominant, 616282 (3), Autosomal dominant
PCSK9	ENSG00000169174	1.341	no	NA	no	no	NA	yes	{Low density lipoprotein cholesterol level QTL 1}, 603776 (3), Autosomal dominant; Hypercholesterolemia, familial, 3, 603776 (3), Autosomal dominant
XPO6	ENSG00000169180	0.082	no	NA	yes	no	NA	no	NA
GSG1L	ENSG00000169181	0.464	no	NA	no	no	NA	no	NA
MN1	ENSG00000169184	0.087	yes	perez_et_al_2023	yes	yes	cleft secondary palate,cleft secondary palate	yes	CEBALID syndrome, 618774 (3), Autosomal dominant; Meningioma, 607174 (3), Autosomal dominant
NSMCE1	ENSG00000169189	1.178	no	NA	no	no	NA	no	NA
CCDC126	ENSG00000169193	1.176	no	NA	no	no	NA	no	NA
IL13	ENSG00000169194	1.628	no	NA	no	no	NA	yes	{Asthma, susceptibility to}, 600807 (3), Autosomal dominant; {Allergic rhinitis, susceptibility to}, 607154 (3)
OR10G3	ENSG00000169208	1.632	no	NA	no	no	NA	no	NA
RAB3B	ENSG00000169213	0.754	no	NA	no	no	NA	no	NA
OR6F1	ENSG00000169214	1.925	no	NA	no	no	NA	no	NA
CD2BP2	ENSG00000169217	1.037	no	NA	no	no	NA	no	NA
RSPO1	ENSG00000169218	1.399	no	NA	no	no	NA	no	Palmoplantar hyperkeratosis and true hermaphroditism, 610644 (3), Autosomal recessive; Palmoplantar hyperkeratosis with squamous cell carcinoma of skin and sex reversal, 610644 (3), Autosomal recessive
RGS14	ENSG00000169220	0.576	no	NA	no	no	NA	no	NA
TBC1D10B	ENSG00000169221	0.213	no	NA	yes	no	NA	no	NA
LMAN2	ENSG00000169223	0.928	no	NA	no	no	NA	no	NA
GCSAML	ENSG00000169224	1.151	no	NA	no	no	NA	no	NA
RAB24	ENSG00000169228	0.629	no	NA	no	no	NA	no	NA
PRELID1	ENSG00000169230	0.666	no	NA	no	no	NA	no	NA
THBS3	ENSG00000169231	0.927	no	NA	no	no	NA	no	NA
SLC50A1	ENSG00000169241	1.027	no	NA	no	no	NA	no	NA
EFNA1	ENSG00000169242	0.63	no	NA	no	no	NA	no	NA
CXCL10	ENSG00000169245	1.002	no	NA	no	no	NA	no	NA
NPIPB3	ENSG00000169246	1.947	no	NA	no	no	NA	no	NA
SH3TC2	ENSG00000169247	0.813	no	NA	no	no	NA	yes	Charcot-Marie-Tooth disease, type 4C, 601596 (3), Autosomal recessive; Mononeuropathy of the median nerve, mild, 613353 (3), Autosomal dominant
CXCL11	ENSG00000169248	1.135	no	NA	no	no	NA	no	NA
NMD3	ENSG00000169251	0.821	no	NA	no	no	NA	no	NA
ADRB2	ENSG00000169252	0.591	no	NA	no	no	NA	no	NA
B3GALNT1	ENSG00000169255	0.999	no	NA	no	no	NA	no	NA
GPRIN1	ENSG00000169258	0.32	no	NA	yes	no	NA	no	NA
HSPB3	ENSG00000169271	1.845	no	NA	no	no	NA	yes	?Neuronopathy, distal hereditary motor, autosomal dominant 4, 613376 (3), Autosomal dominant
KCNAB1	ENSG00000169282	0.507	no	NA	no	no	NA	no	NA
MRPL1	ENSG00000169288	1.039	no	NA	no	no	NA	no	NA
SHE	ENSG00000169291	0.283	no	NA	yes	no	NA	no	NA
PGM2	ENSG00000169299	0.958	no	NA	no	no	NA	no	NA
STK32A	ENSG00000169302	0.98	no	NA	no	no	NA	no	NA
P2RY12	ENSG00000169313	1.406	no	NA	no	no	NA	no	Bleeding disorder, platelet-type, 8, 609821 (3), Autosomal recessive
C22orf15	ENSG00000169314	1.245	no	NA	no	no	NA	no	NA
OR5AU1	ENSG00000169327	1.891	no	NA	no	no	NA	no	NA
KIAA1024	ENSG00000169330	0.692	no	NA	no	no	NA	no	NA
PDILT	ENSG00000169340	0.802	no	NA	no	no	NA	no	NA
UMOD	ENSG00000169344	1.253	no	NA	no	no	NA	yes	Tubulointerstitial kidney disease, autosomal dominant, 1, 162000 (3), Autosomal dominant
GP2	ENSG00000169347	1.416	no	NA	no	no	NA	no	NA
SLC33A1	ENSG00000169359	0.807	no	NA	no	no	NA	yes	Spastic paraplegia 42, autosomal dominant, 612539 (3), Autosomal dominant; Huppke-Brendel syndrome, 614482 (3), Autosomal recessive
SNUPN	ENSG00000169371	1.493	no	NA	no	no	NA	no	Muscular dystrophy, limb-girdle, autosomal recessive 29, 620793 (3), Autosomal recessive
CRADD	ENSG00000169372	0.435	no	NA	no	no	NA	no	Intellectual developmental disorder, autosomal recessive 34, with variant lissencephaly, 614499 (3), Autosomal recessive
SIN3A	ENSG00000169375	0.07	no	NA	yes	no	NA	yes	Witteveen-Kolk syndrome, 613406 (3), Autosomal dominant
ARL13B	ENSG00000169379	1.037	no	NA	no	no	NA	no	Joubert syndrome 8, 612291 (3), Autosomal recessive
ELSPBP1	ENSG00000169393	1.617	no	NA	no	no	NA	no	NA
PTK2	ENSG00000169398	0.243	no	NA	yes	no	NA	no	NA
RSPH10B2	ENSG00000169402	0.596	no	NA	no	no	NA	no	NA
PTAFR	ENSG00000169403	0.848	no	NA	no	no	NA	no	NA
PTPN9	ENSG00000169410	0.462	no	NA	no	no	NA	no	NA
RNASE6	ENSG00000169413	1.909	no	NA	no	no	NA	no	NA
NPR1	ENSG00000169418	0.483	no	NA	no	no	NA	no	NA
KCNK9	ENSG00000169427	0.307	yes	HPO (OFC)	yes	no	NA	yes	Birk-Barel syndrome, 612292 (3), Autosomal dominant
IL8	ENSG00000169429	1.861	no	NA	no	no	NA	no	NA
SCN9A	ENSG00000169432	0.708	no	NA	no	no	NA	yes	Erythermalgia, primary, 133020 (3), Autosomal dominant; Insensitivity to pain, congenital, 243000 (3), Autosomal recessive; Small fiber neuropathy, 133020 (3), Autosomal dominant; Paroxysmal extreme pain disorder, 167400 (3), Autosomal dominant; Neuropathy, hereditary sensory and autonomic, type IID, 243000 (3), Autosomal recessive
RASSF6	ENSG00000169435	1.932	no	NA	no	no	NA	no	NA
COL22A1	ENSG00000169436	0.922	no	NA	no	no	NA	no	NA
SDC2	ENSG00000169439	0.672	no	NA	no	no	NA	no	NA
CD52	ENSG00000169442	1.698	no	NA	no	no	NA	no	NA
SPRR1B	ENSG00000169469	1.93	no	NA	no	no	NA	no	NA
SPRR1A	ENSG00000169474	1.867	no	NA	no	no	NA	no	NA
OR4K14	ENSG00000169484	1.594	no	NA	no	no	NA	no	NA
OR4K15	ENSG00000169488	1.508	no	NA	no	no	NA	no	NA
TM2D2	ENSG00000169490	1.017	no	NA	no	no	NA	no	NA
HTRA4	ENSG00000169495	1.338	no	NA	no	no	NA	no	NA
PLEKHA2	ENSG00000169499	0.388	no	NA	no	no	NA	no	NA
CLIC4	ENSG00000169504	1.159	no	NA	no	no	NA	no	NA
SLC38A11	ENSG00000169507	1.697	no	NA	no	no	NA	no	NA
GPR183	ENSG00000169508	1.061	no	NA	no	no	NA	no	NA
CRCT1	ENSG00000169509	1.954	no	NA	no	no	NA	no	NA
CCDC8	ENSG00000169515	0.83	no	NA	no	no	NA	no	3-M syndrome 3, 614205 (3), Autosomal recessive
METTL15	ENSG00000169519	1.331	no	NA	no	no	NA	no	NA
ZNF280A	ENSG00000169548	1.701	no	NA	no	no	NA	no	NA
MUC15	ENSG00000169550	1.268	no	NA	no	no	NA	no	NA
ZEB2	ENSG00000169554	0.107	yes	perez_et_al_2023,HPO (OFC)	yes	no	NA	yes	Mowat-Wilson syndrome, 235730 (3), Autosomal dominant
PCBP1	ENSG00000169564	0.387	no	NA	no	no	NA	no	NA
HINT1	ENSG00000169567	1.81	no	NA	no	no	NA	no	Neuromyotonia and axonal neuropathy, autosomal recessive, 137200 (3), Autosomal recessive
DTWD2	ENSG00000169570	1.605	no	NA	no	no	NA	no	NA
VPREB1	ENSG00000169575	1.883	no	NA	no	no	NA	no	NA
CLIC3	ENSG00000169583	1.889	no	NA	no	no	NA	no	NA
INO80E	ENSG00000169592	0.95	no	NA	no	no	NA	no	NA
BNC1	ENSG00000169594	0.326	no	NA	yes	no	NA	yes	?Premature ovarian failure 16, 618723 (3), Autosomal dominant
DFFB	ENSG00000169598	1.08	no	NA	no	no	NA	no	NA
NFU1	ENSG00000169599	1.232	no	NA	no	no	NA	no	Spastic paraplegia 93, autosomal recessive, 620938 (3), Autosomal recessive; Multiple mitochondrial dysfunctions syndrome 1, 605711 (3), Autosomal recessive
ANTXR1	ENSG00000169604	0.3	no	NA	yes	no	NA	yes	GAPO syndrome, 230740 (3), Autosomal recessive; {?Hemangioma, capillary infantile, susceptibility to}, 602089 (3), Autosomal dominant
GKN1	ENSG00000169605	1.704	yes	GWAS (OFC)	no	no	NA	no	NA
CKAP2L	ENSG00000169607	0.626	yes	perez_et_al_2023	no	no	NA	no	Filippi syndrome, 272440 (3), Autosomal recessive
C15orf40	ENSG00000169609	0.956	no	NA	no	no	NA	no	NA
FAM103A1	ENSG00000169612	1.304	no	NA	no	no	NA	no	NA
PROKR1	ENSG00000169618	1.785	no	NA	no	no	NA	no	NA
APLF	ENSG00000169621	1.528	no	NA	no	no	NA	no	NA
RGPD8	ENSG00000169629	1.068	no	NA	no	no	NA	no	NA
HIC2	ENSG00000169635	0.178	no	NA	yes	no	NA	no	NA
LUZP1	ENSG00000169641	0.402	no	NA	no	yes	cleft secondary palate	no	NA
HEXDC	ENSG00000169660	1.14	no	NA	no	no	NA	no	NA
DRD5	ENSG00000169676	1.936	no	NA	no	no	NA	yes	{Blepharospasm, primary benign}, 606798 (3), Autosomal dominant; {Attention deficit-hyperactivity disorder, susceptibility to}, 143465 (3), Autosomal dominant
BUB1	ENSG00000169679	0.601	yes	HPO (OFC)	no	no	NA	no	Colorectal cancer with chromosomal instability, somatic, 114500 (3); Microcephaly 30, primary, autosomal recessive, 620183 (3), Autosomal recessive
SPNS1	ENSG00000169682	0.596	no	NA	no	no	NA	no	NA
LRRC45	ENSG00000169683	0.877	no	NA	no	no	NA	no	NA
CHRNA5	ENSG00000169684	1.136	no	NA	no	no	NA	no	NA
MT1B	ENSG00000169688	1.884	no	NA	no	no	NA	no	NA
STRA13	ENSG00000169689	1.217	no	NA	no	no	NA	no	NA
AGPAT2	ENSG00000169692	1.539	no	NA	no	no	NA	no	Lipodystrophy, congenital generalized, type 1, 608594 (3), Autosomal recessive
ASPSCR1	ENSG00000169696	0.966	no	NA	no	no	NA	no	NA
GP9	ENSG00000169704	1.464	no	NA	no	no	NA	no	Bernard-Soulier syndrome, type C, 231200 (3), Autosomal recessive
FASN	ENSG00000169710	0.155	no	NA	yes	no	NA	no	NA
CNBP	ENSG00000169714	0.298	no	NA	yes	no	NA	yes	Myotonic dystrophy 2, 602668 (3), Autosomal dominant
MT1E	ENSG00000169715	1.833	no	NA	no	no	NA	no	NA
ACTRT2	ENSG00000169717	1.377	no	NA	no	no	NA	no	NA
DUS1L	ENSG00000169718	0.965	no	NA	no	no	NA	no	NA
GPS1	ENSG00000169727	0.231	no	NA	yes	no	NA	no	NA
RFNG	ENSG00000169733	1.779	no	NA	no	yes	cleft secondary palate	no	NA
DCXR	ENSG00000169738	1.488	no	NA	no	no	NA	no	[Pentosuria], 260800 (3), Autosomal recessive
ZNF32	ENSG00000169740	0.895	no	NA	no	no	NA	no	NA
LDB2	ENSG00000169744	0.34	no	NA	yes	no	NA	no	NA
RAC3	ENSG00000169750	1.266	no	NA	no	no	NA	yes	Neurodevelopmental disorder with structural brain anomalies and dysmorphic facies, 618577 (3), Autosomal dominant
NRG4	ENSG00000169752	1.327	no	NA	no	no	NA	no	NA
LIMS1	ENSG00000169756	0.771	no	NA	no	no	NA	no	NA
C15orf27	ENSG00000169758	0.982	no	NA	no	no	NA	no	NA
NLGN1	ENSG00000169760	0.372	no	NA	no	no	NA	yes	{Autism, susceptibility to, 20}, 618830 (3), Autosomal dominant
TAPT1	ENSG00000169762	0.564	yes	perez_et_al_2023,HPO (OFC)	no	yes	cleft palate	no	Osteochondrodysplasia, complex lethal, Symoens-Barnes-Gistelinck type, 616897 (3), Autosomal recessive
UGP2	ENSG00000169764	1.118	no	NA	no	no	NA	no	Developmental and epileptic encephalopathy 83, 618744 (3), Autosomal recessive
LINGO1	ENSG00000169783	0.196	no	NA	yes	no	NA	no	Intellectual developmental disorder, autosomal recessive 64, 618103 (3), Autosomal recessive
HNRNPF	ENSG00000169813	0.289	no	NA	yes	no	NA	no	NA
BTD	ENSG00000169814	1.304	no	NA	no	no	NA	no	Biotinidase deficiency, 253260 (3), Autosomal recessive
CSGALNACT2	ENSG00000169826	0.476	no	NA	no	no	NA	no	NA
TACR3	ENSG00000169836	1.736	no	NA	no	no	NA	no	Hypogonadotropic hypogonadism 11 with or without anosmia, 614840 (3), Autosomal recessive
GSX1	ENSG00000169840	1.132	no	NA	no	no	NA	no	NA
PCDH7	ENSG00000169851	0.42	no	NA	no	no	NA	no	NA
ROBO1	ENSG00000169855	0.597	no	NA	no	yes	cleft palate	yes	Pituitary hormone deficiency, combined or isolated, 8, 620303 (3), Autosomal dominant; Neurooculorenal syndrome, 620305 (3), Autosomal recessive; ?Nystagmus 8, congenital, autosomal recessive, 257400 (3), Autosomal recessive
ONECUT1	ENSG00000169856	0.592	no	NA	no	no	NA	no	NA
AVEN	ENSG00000169857	1.414	no	NA	no	no	NA	no	NA
P2RY1	ENSG00000169860	0.597	no	NA	no	no	NA	no	NA
CTNND2	ENSG00000169862	0.098	no	NA	yes	no	NA	no	NA
TRIM56	ENSG00000169871	0.896	no	NA	no	no	NA	no	NA
MUC17	ENSG00000169876	1.487	no	NA	no	no	NA	no	NA
AHSP	ENSG00000169877	1.956	no	NA	no	no	NA	no	NA
WNT10B	ENSG00000169884	0.916	no	NA	no	no	NA	yes	Tooth agenesis, selective, 8, 617073 (3), Autosomal dominant; Split-hand/foot malformation 6, 225300 (3), Autosomal recessive
CALML6	ENSG00000169885	1.757	no	NA	no	no	NA	no	NA
ITGAM	ENSG00000169896	0.635	no	NA	no	no	NA	no	NA
TPST1	ENSG00000169902	0.544	no	NA	no	no	NA	no	NA
TM4SF4	ENSG00000169903	1.618	no	NA	no	no	NA	no	NA
