## Additional file 1 for "Comprehensive analysis of *de novo* variants across 2,497 orofacial cleft trios reveals novel genetic drivers of disease" (part 2 of 2)

### Sheet: Table S3 (continued)
Gene	Gene_id	LOEUF	OFC_gene	OFC_gene_source	is_Constrained	MGI_mouse_OFC	MGI_mouse_pheno	OMIM_AD	OMIM_phenotypes
TOR1AIP2	ENSG00000169905	1.396	no	NA	no	no	NA	no	NA
TM4SF1	ENSG00000169908	1.073	no	NA	no	no	NA	no	NA
OTUD3	ENSG00000169914	0.922	no	NA	no	no	NA	no	NA
OTUD7A	ENSG00000169918	0.333	no	NA	yes	no	NA	no	Neurodevelopmental disorder with hypotonia and seizures, 620790 (3), Autosomal recessive
GUSB	ENSG00000169919	0.754	no	NA	no	no	NA	no	Mucopolysaccharidosis VII, 253220 (3), Autosomal recessive
BRD3	ENSG00000169925	0.316	no	NA	yes	no	NA	no	NA
KLF13	ENSG00000169926	0.931	no	NA	no	no	NA	no	NA
ZFPM2	ENSG00000169946	0.145	no	NA	yes	no	NA	yes	Diaphragmatic hernia 3, 610187 (3), Autosomal dominant; 46XY sex reversal 9, 616067 (3), Autosomal dominant; Tetralogy of Fallot, 187500 (3), Autosomal dominant
ZNF764	ENSG00000169951	1.17	no	NA	no	no	NA	no	NA
ZNF747	ENSG00000169955	1.468	no	NA	no	no	NA	no	NA
ZNF768	ENSG00000169957	0.498	no	NA	no	no	NA	no	NA
TAS1R3	ENSG00000169962	1.563	no	NA	no	no	NA	no	NA
TMEM42	ENSG00000169964	1.402	no	NA	no	no	NA	no	NA
MAP3K2	ENSG00000169967	0.091	no	NA	yes	no	NA	no	NA
PUSL1	ENSG00000169972	1.977	no	NA	no	no	NA	no	NA
SF3B5	ENSG00000169976	1.074	no	NA	no	no	NA	no	NA
ZNF35	ENSG00000169981	0.603	no	NA	no	no	NA	no	NA
TIGD4	ENSG00000169989	1.256	no	NA	no	no	NA	no	NA
IFFO2	ENSG00000169991	0.42	no	NA	no	no	NA	no	NA
NLGN2	ENSG00000169992	0.126	no	NA	yes	no	NA	no	NA
MYO7B	ENSG00000169994	0.733	no	NA	no	no	NA	no	NA
CHD3	ENSG00000170004	0.147	no	NA	yes	no	NA	yes	Snijders Blok-Campeau syndrome, 618205 (3), Autosomal dominant
TMEM154	ENSG00000170006	1.613	no	NA	no	no	NA	no	NA
MYRIP	ENSG00000170011	0.568	no	NA	no	no	NA	no	NA
ALCAM	ENSG00000170017	0.386	no	NA	no	no	NA	no	NA
YWHAG	ENSG00000170027	0.289	no	NA	yes	no	NA	yes	Developmental and epileptic encephalopathy 56, 617665 (3), Autosomal dominant
UBE2E3	ENSG00000170035	0.655	no	NA	no	no	NA	no	NA
CNTROB	ENSG00000170037	0.829	no	NA	no	no	NA	no	NA
TRAPPC1	ENSG00000170043	0.902	no	NA	no	no	NA	no	NA
ZPLD1	ENSG00000170044	1.007	no	NA	no	no	NA	no	NA
KCNAB3	ENSG00000170049	1.195	no	NA	no	no	NA	no	NA
SERPINA9	ENSG00000170054	1.886	no	NA	no	no	NA	no	NA
FAM153A	ENSG00000170074	1.159	no	NA	no	no	NA	no	NA
GPR37L1	ENSG00000170075	1.355	no	NA	no	no	NA	no	NA
SIMC1	ENSG00000170085	0.913	no	NA	no	no	NA	no	NA
TMEM192	ENSG00000170088	1.287	no	NA	no	no	NA	no	NA
NSG2	ENSG00000170091	0.428	no	NA	no	no	NA	no	NA
SERPINA6	ENSG00000170099	1.488	no	NA	no	no	NA	yes	Corticosteroid-binding globulin deficiency, 611489 (3), Autosomal recessive, Autosomal dominant
ZNF778	ENSG00000170100	1.667	no	NA	no	no	NA	no	NA
NIPA1	ENSG00000170113	1.04	no	NA	no	no	NA	yes	Spastic paraplegia 6, autosomal dominant, 600363 (3), Autosomal dominant
FOXD4	ENSG00000170122	1.896	no	NA	no	no	NA	no	NA
GPR25	ENSG00000170128	1.264	no	NA	no	no	NA	no	NA
UBE2E1	ENSG00000170142	0.57	no	NA	no	no	NA	no	NA
HNRNPA3	ENSG00000170144	0.233	no	NA	yes	no	NA	no	NA
SIK2	ENSG00000170145	0.277	no	NA	yes	no	NA	no	NA
RNF150	ENSG00000170153	0.822	no	NA	no	no	NA	no	NA
CCDC144A	ENSG00000170160	0.785	no	NA	no	no	NA	no	NA
VGLL2	ENSG00000170162	0.57	no	NA	no	no	NA	no	NA
HOXD4	ENSG00000170166	1.059	no	NA	no	no	NA	no	NA
CHRNB1	ENSG00000170175	0.996	no	NA	no	yes	cleft palate	yes	?Myasthenic syndrome, congenital, 2C, associated with acetylcholine receptor deficiency, 616314 (3), Autosomal recessive; Myasthenic syndrome, congenital, 2A, slow-channel, 616313 (3), Autosomal dominant
HOXD12	ENSG00000170178	1.529	no	NA	no	no	NA	no	NA
GYPA	ENSG00000170180	1.16	no	NA	no	no	NA	no	NA
USP38	ENSG00000170185	0.644	no	NA	no	no	NA	no	NA
SLC16A5	ENSG00000170190	1.522	no	NA	no	no	NA	no	NA
NANP	ENSG00000170191	1.528	no	NA	no	no	NA	no	NA
ANKK1	ENSG00000170209	1.162	no	NA	no	no	NA	no	NA
ADRA1B	ENSG00000170214	0.785	no	NA	no	no	NA	no	NA
ADPRM	ENSG00000170222	1.107	no	NA	no	no	NA	no	NA
FABP6	ENSG00000170231	1.652	no	NA	no	no	NA	no	NA
PWWP2A	ENSG00000170234	0.297	no	NA	yes	no	NA	no	NA
USP50	ENSG00000170236	1.87	no	NA	no	no	NA	no	NA
USP47	ENSG00000170242	0.13	no	NA	yes	no	NA	no	NA
PDCD6IP	ENSG00000170248	0.36	no	NA	no	no	NA	no	?Microcephaly 29, primary, autosomal recessive, 620047 (3), Autosomal recessive
ZNF212	ENSG00000170260	0.992	no	NA	no	no	NA	no	NA
MRAP	ENSG00000170262	1.782	no	NA	no	no	NA	no	Glucocorticoid deficiency 2, 607398 (3), Autosomal recessive
FAM161A	ENSG00000170264	1.014	no	NA	no	no	NA	no	Retinitis pigmentosa 28, 606068 (3), Autosomal recessive
ZNF282	ENSG00000170265	0.469	no	NA	no	no	NA	no	NA
GLB1	ENSG00000170266	0.86	no	NA	no	no	NA	no	GM1-gangliosidosis, type I, 230500 (3), Autosomal recessive; GM1-gangliosidosis, type III, 230650 (3), Autosomal recessive; Mucopolysaccharidosis type IVB (Morquio), 253010 (3), Autosomal recessive; GM1-gangliosidosis, type II, 230600 (3), Autosomal recessive
C14orf142	ENSG00000170270	1.824	no	NA	no	no	NA	no	Galloway-Mowat syndrome 9, 619603 (3), Autosomal recessive
FAXDC2	ENSG00000170271	1.225	no	NA	no	no	NA	no	NA
CRTAP	ENSG00000170275	0.857	no	NA	no	no	NA	no	Osteogenesis imperfecta, type VII, 610682 (3), Autosomal recessive
HSPB2	ENSG00000170276	1.48	no	NA	no	no	NA	no	NA
C7orf33	ENSG00000170279	1.803	no	NA	no	no	NA	no	NA
CNGB3	ENSG00000170289	1.018	no	NA	no	no	NA	no	Achromatopsia 3, 262300 (3), Autosomal recessive
SLN	ENSG00000170290	1.893	no	NA	no	no	NA	no	NA
ELP5	ENSG00000170291	1.698	no	NA	no	no	NA	no	NA
CMTM8	ENSG00000170293	1.02	no	NA	no	no	NA	no	NA
GABARAP	ENSG00000170296	0.82	no	NA	no	no	NA	no	NA
LGALS9B	ENSG00000170298	1.165	no	NA	no	no	NA	no	NA
STX8	ENSG00000170310	1.252	no	NA	no	no	NA	no	NA
CDK1	ENSG00000170312	0.207	no	NA	yes	no	NA	no	NA
UBB	ENSG00000170315	1.56	yes	perez_et_al_2023	no	no	NA	no	NA
NFRKB	ENSG00000170322	0.368	no	NA	no	no	NA	no	NA
FABP4	ENSG00000170323	1.864	no	NA	no	no	NA	no	NA
FRMPD2	ENSG00000170324	1.177	no	NA	no	no	NA	no	NA
PRDM10	ENSG00000170325	0.366	no	NA	no	no	NA	yes	?Birt-Hogg-Dube syndrome 2, 620459 (3), Autosomal dominant
B3GNT2	ENSG00000170340	0.413	no	NA	no	no	NA	no	NA
FOS	ENSG00000170345	0.645	no	NA	no	no	NA	no	NA
TMED10	ENSG00000170348	0.438	no	NA	no	no	NA	no	NA
SETMAR	ENSG00000170364	1.13	no	NA	no	no	NA	no	NA
SMAD1	ENSG00000170365	0.267	no	NA	yes	no	NA	no	NA
CST5	ENSG00000170367	1.893	no	NA	no	no	NA	no	NA
CST2	ENSG00000170369	1.939	no	NA	no	no	NA	no	NA
EMX2	ENSG00000170370	0.316	no	NA	yes	no	NA	no	NA
CST1	ENSG00000170373	1.96	no	NA	no	no	NA	no	NA
SP7	ENSG00000170374	0.558	no	NA	no	no	NA	no	Osteogenesis imperfecta, type XII, 613849 (3), Autosomal recessive
FAM115C	ENSG00000170379	1.921	no	NA	no	no	NA	no	NA
SEMA3E	ENSG00000170381	0.679	yes	perez_et_al_2023	no	no	NA	no	NA
LRRN2	ENSG00000170382	0.427	no	NA	no	no	NA	no	NA
SLC30A1	ENSG00000170385	0.234	no	NA	yes	no	NA	no	NA
DCLK2	ENSG00000170390	0.326	no	NA	yes	no	NA	no	NA
ZNF804A	ENSG00000170396	0.479	no	NA	no	no	NA	no	NA
GPRC5C	ENSG00000170412	0.878	no	NA	no	no	NA	no	NA
TMEM182	ENSG00000170417	0.785	no	NA	no	no	NA	no	NA
VSTM2A	ENSG00000170419	0.637	no	NA	no	no	NA	no	NA
KRT8	ENSG00000170421	1.067	no	NA	no	no	NA	no	NA
KRT78	ENSG00000170423	1.395	no	NA	no	no	NA	no	NA
ADORA2B	ENSG00000170425	1.485	no	NA	no	no	NA	no	NA
SDR9C7	ENSG00000170426	0.879	no	NA	no	no	NA	no	Ichthyosis, congenital, autosomal recessive 13, 617574 (3), Autosomal recessive
MGMT	ENSG00000170430	1.783	no	NA	no	no	NA	no	NA
METTL7B	ENSG00000170439	0.985	no	NA	no	no	NA	no	NA
KRT86	ENSG00000170442	1.195	no	NA	no	no	NA	yes	Monilethrix 1, 158000 (3), Autosomal dominant
HARS	ENSG00000170445	0.763	no	NA	no	no	NA	yes	Charcot-Marie-Tooth disease, axonal, type 2W, 616625 (3), Autosomal dominant; Usher syndrome type 3B, 614504 (3), Autosomal recessive
NFXL1	ENSG00000170448	0.506	no	NA	no	no	NA	no	NA
KRT75	ENSG00000170454	1.016	no	NA	no	no	NA	no	NA
DENND5B	ENSG00000170456	0.155	no	NA	yes	no	NA	no	NA
CD14	ENSG00000170458	1.592	no	NA	no	no	NA	no	NA
DNAJC18	ENSG00000170464	1	no	NA	no	no	NA	no	NA
KRT6C	ENSG00000170465	1.85	no	NA	no	no	NA	yes	Palmoplantar keratoderma, nonepidermolytic, focal or diffuse, 615735 (3), Autosomal dominant
SPATA24	ENSG00000170469	0.964	no	NA	no	no	NA	no	NA
RALGAPB	ENSG00000170471	0.106	no	NA	yes	no	NA	no	NA
WIBG	ENSG00000170473	0.995	no	NA	no	no	NA	no	NA
MZB1	ENSG00000170476	1.492	no	NA	no	no	NA	no	NA
KRT4	ENSG00000170477	1.06	no	NA	no	no	NA	yes	White sponge nevus 1, 193900 (3), Autosomal dominant
SLC23A1	ENSG00000170482	0.537	no	NA	no	no	NA	no	NA
KRT74	ENSG00000170484	1.583	no	NA	no	no	NA	yes	Woolly hair, autosomal dominant, 194300 (3), Autosomal dominant; ?Hypotrichosis 3, 613981 (3), Autosomal dominant; ?Ectodermal dysplasia 7, hair/nail type, 614929 (3), Autosomal recessive
NPAS2	ENSG00000170485	0.133	no	NA	yes	no	NA	no	NA
KRT72	ENSG00000170486	1.322	no	NA	no	no	NA	no	NA
KISS1	ENSG00000170498	1.41	no	NA	no	no	NA	no	?Hypogonadotropic hypogonadism 13 with or without anosmia, 614842 (3), Autosomal recessive
LONRF2	ENSG00000170500	0.615	no	NA	no	no	NA	no	NA
NUDT9	ENSG00000170502	0.947	no	NA	no	no	NA	no	NA
HSD17B13	ENSG00000170509	1.139	no	NA	no	no	NA	yes	{Fatty liver disease, protection from}, 620116 (3), Autosomal dominant
PA2G4	ENSG00000170515	0.199	no	NA	yes	no	NA	no	NA
ELOVL6	ENSG00000170522	0.319	no	NA	yes	no	NA	no	NA
KRT83	ENSG00000170523	1.408	no	NA	no	no	NA	yes	Monilethrix 3, 621170 (3), Autosomal dominant; Erythrokeratodermia variabilis et progressiva 5, 617756 (3), Autosomal recessive
PFKFB3	ENSG00000170525	0.447	no	NA	no	no	NA	no	NA
TMC7	ENSG00000170537	0.825	no	NA	no	no	NA	no	NA
ARL6IP1	ENSG00000170540	0.777	no	NA	no	no	NA	no	Spastic paraplegia 61, autosomal recessive, 615685 (3), Autosomal recessive
SERPINB9	ENSG00000170542	0.879	no	NA	no	no	NA	no	NA
SMAGP	ENSG00000170545	1.324	no	NA	no	no	NA	no	NA
IRX1	ENSG00000170549	1.069	no	NA	no	no	NA	no	NA
CDH2	ENSG00000170558	0.29	no	NA	yes	no	NA	yes	Arrhythmogenic right ventricular dysplasia 14, 618920 (3), Autosomal dominant; ?Attention deficit-hyperactivity disorder 8, 619957 (3), Autosomal recessive; Agenesis of corpus callosum, cardiac, ocular, and genital syndrome, 618929 (3), Autosomal dominant
IRX2	ENSG00000170561	0.78	no	NA	no	no	NA	no	NA
EMB	ENSG00000170571	1.486	no	NA	no	no	NA	no	NA
SIX2	ENSG00000170577	0.338	no	NA	yes	yes	cleft palate	no	NA
DLGAP1	ENSG00000170579	0.254	no	NA	yes	no	NA	no	NA
STAT2	ENSG00000170581	0.319	no	NA	yes	no	NA	no	Pseudo-TORCH syndrome 3, 618886 (3), Autosomal recessive; Immunodeficiency 44, 616636 (3), Autosomal recessive
NUDCD2	ENSG00000170584	1.205	no	NA	no	no	NA	no	NA
IRF2BP1	ENSG00000170604	0.259	no	NA	yes	no	NA	no	NA
OR9K2	ENSG00000170605	1.935	no	NA	no	no	NA	no	NA
HSPA4	ENSG00000170606	0.244	no	NA	yes	no	NA	no	NA
FOXA3	ENSG00000170608	0.547	no	NA	no	no	NA	no	NA
FAM71B	ENSG00000170613	1.324	no	NA	no	no	NA	no	NA
SLC26A5	ENSG00000170615	0.724	no	NA	no	no	NA	no	?Deafness, autosomal recessive 61, 613865 (3), Autosomal recessive
COMMD5	ENSG00000170619	1.813	no	NA	no	no	NA	no	NA
SGCD	ENSG00000170624	0.824	yes	GWAS (OFC)	no	no	NA	no	Cardiomyopathy, dilated, 1L, 606685 (3); Muscular dystrophy, limb-girdle, autosomal recessive 6, 601287 (3), Autosomal recessive
GTSF1	ENSG00000170627	0.778	no	NA	no	no	NA	no	NA
ZNF16	ENSG00000170631	1.253	no	NA	no	no	NA	no	NA
ARMC10	ENSG00000170632	1.097	no	NA	no	no	NA	no	NA
RNF34	ENSG00000170633	0.485	no	NA	no	no	NA	no	NA
ACYP2	ENSG00000170634	1.836	no	NA	no	no	NA	no	NA
TRABD	ENSG00000170638	0.659	no	NA	no	no	NA	no	NA
ATF7	ENSG00000170653	0.205	no	NA	yes	no	NA	no	NA
RASA4B	ENSG00000170667	1.452	no	NA	no	no	NA	no	NA
SOCS6	ENSG00000170677	0.221	no	NA	yes	no	NA	no	NA
MURC	ENSG00000170681	1.267	no	NA	no	no	NA	no	NA
OR10A3	ENSG00000170683	1.852	no	NA	no	no	NA	no	NA
ZNF296	ENSG00000170684	0.33	no	NA	yes	no	NA	no	NA
HOXB9	ENSG00000170689	0.757	no	NA	no	no	NA	no	NA
TTLL6	ENSG00000170703	1.077	no	NA	no	no	NA	no	NA
BOP1	ENSG00000170727	1.32	no	NA	no	no	NA	no	NA
POLH	ENSG00000170734	0.836	no	NA	no	no	NA	no	Xeroderma pigmentosum, variant type, 278750 (3), Autosomal recessive
SYT9	ENSG00000170743	0.49	no	NA	no	no	NA	no	NA
KCNS3	ENSG00000170745	0.905	no	NA	no	no	NA	no	NA
RBMXL2	ENSG00000170748	0.733	no	NA	no	no	NA	no	NA
KIF5B	ENSG00000170759	0.285	no	NA	yes	no	NA	no	NA
GPR37	ENSG00000170775	0.789	no	NA	no	no	NA	no	NA
AKAP13	ENSG00000170776	0.294	no	NA	yes	no	NA	no	NA
TPD52L3	ENSG00000170777	1.545	no	NA	no	no	NA	no	NA
CDCA4	ENSG00000170779	1.383	no	NA	no	no	NA	no	NA
OR10A4	ENSG00000170782	1.797	no	NA	no	no	NA	no	NA
SDR16C5	ENSG00000170786	0.88	no	NA	no	no	NA	no	NA
DYDC1	ENSG00000170788	1.197	no	NA	no	no	NA	no	NA
OR10A2	ENSG00000170790	1.672	no	NA	no	no	NA	no	NA
CHCHD7	ENSG00000170791	1.228	no	NA	no	no	NA	no	NA
HTRA3	ENSG00000170801	1.233	no	NA	no	no	NA	no	NA
FOXN2	ENSG00000170802	0.478	no	NA	no	no	NA	no	NA
LMOD2	ENSG00000170807	0.857	no	NA	no	no	NA	no	Cardiomyopathy, dilated, 2G, 619897 (3), Autosomal recessive
BFSP2	ENSG00000170819	1.038	no	NA	no	no	NA	yes	Cataract 12, multiple types, 611597 (3), Autosomal dominant
FSHR	ENSG00000170820	1.215	no	NA	no	no	NA	yes	Ovarian hyperstimulation syndrome, 608115 (3), Autosomal dominant; Ovarian dysgenesis 1, 233300 (3), Autosomal recessive
USP32	ENSG00000170832	0.224	no	NA	yes	no	NA	no	NA
CEL	ENSG00000170835	0.892	no	NA	no	no	NA	yes	Maturity-onset diabetes of the young, type VIII, 609812 (3), Autosomal dominant
PPM1D	ENSG00000170836	1.096	no	NA	no	no	NA	yes	Breast cancer, somatic, 114480 (3); Jansen-de Vries syndrome, 617450 (3), Autosomal dominant
GPR27	ENSG00000170837	1.051	no	NA	no	no	NA	no	NA
PSG6	ENSG00000170848	1.836	no	NA	no	no	NA	no	NA
KBTBD2	ENSG00000170852	0.234	no	NA	yes	no	NA	no	NA
MINA	ENSG00000170854	1.071	no	NA	no	no	NA	no	NA
TRIAP1	ENSG00000170855	1.608	no	NA	no	no	NA	no	NA
LSM3	ENSG00000170860	1.766	no	NA	no	no	NA	no	NA
KIAA0232	ENSG00000170871	0.195	no	NA	yes	no	NA	no	NA
MTSS1	ENSG00000170873	0.212	no	NA	yes	no	NA	no	NA
TMEM43	ENSG00000170876	1.276	no	NA	no	no	NA	yes	Arrhythmogenic right ventricular dysplasia 5, 604400 (3), Autosomal dominant; Auditory neuropathy, autosomal dominant 3, 619832 (3), Autosomal dominant; Emery-Dreifuss muscular dystrophy 7, AD, 614302 (3), Autosomal dominant
RNF139	ENSG00000170881	0.438	no	NA	no	no	NA	no	NA
RPS9	ENSG00000170889	0.434	no	NA	no	no	NA	no	NA
PLA2G1B	ENSG00000170890	1.965	no	NA	no	no	NA	no	NA
CYTL1	ENSG00000170891	1.853	no	NA	no	no	NA	no	NA
TSEN34	ENSG00000170892	0.585	no	NA	no	no	NA	no	?Pontocerebellar hypoplasia type 2C, 612390 (3), Autosomal recessive
TRH	ENSG00000170893	1.209	no	NA	no	no	NA	no	Thyrotropin-releasing hormone deficiency, 275120 (1), Autosomal recessive
GSTA4	ENSG00000170899	0.902	no	NA	no	no	NA	no	NA
MSANTD4	ENSG00000170903	0.712	no	NA	no	no	NA	no	NA
NDUFA3	ENSG00000170906	1.473	no	NA	no	no	NA	no	NA
OSCAR	ENSG00000170909	1.475	no	NA	no	no	NA	no	NA
PAQR8	ENSG00000170915	0.759	no	NA	no	no	NA	no	NA
NUDT6	ENSG00000170917	0.948	yes	perez_et_al_2023	no	no	NA	no	NA
TANC2	ENSG00000170921	0.158	no	NA	yes	no	NA	yes	Intellectual developmental disorder with autistic features and language delay, with or without seizures, 618906 (3), Autosomal dominant
PKHD1	ENSG00000170927	0.681	no	NA	no	no	NA	no	Polycystic kidney disease 4, with or without hepatic disease, 263200 (3), Autosomal recessive
DNAJC24	ENSG00000170946	1.815	no	NA	no	no	NA	no	NA
ZNF160	ENSG00000170949	1.323	no	NA	no	no	NA	no	NA
PGK2	ENSG00000170950	1.608	no	NA	no	no	NA	no	NA
OR8B12	ENSG00000170953	1.304	no	NA	no	no	NA	no	NA
ZNF415	ENSG00000170954	1.469	no	NA	no	no	NA	no	NA
PRKCDBP	ENSG00000170955	1.807	no	NA	no	no	NA	no	NA
CEACAM3	ENSG00000170956	1.52	no	NA	no	no	NA	no	NA
DCDC1	ENSG00000170959	1.268	no	NA	no	no	NA	no	NA
HAS2	ENSG00000170961	0.277	no	NA	yes	no	NA	no	NA
PDGFD	ENSG00000170962	0.728	no	NA	no	no	NA	no	NA
DDI1	ENSG00000170967	1.639	no	NA	no	no	NA	no	NA
S1PR1	ENSG00000170989	0.547	no	NA	no	no	NA	no	NA
OR4D5	ENSG00000171014	1.87	no	NA	no	no	NA	no	NA
PYGO1	ENSG00000171016	0.228	no	NA	yes	no	NA	no	NA
LRRC8E	ENSG00000171017	0.879	no	NA	no	no	NA	no	NA
PKIA	ENSG00000171033	1.761	no	NA	no	no	NA	no	NA
XKR6	ENSG00000171044	0.186	no	NA	yes	no	NA	no	NA
TSNARE1	ENSG00000171045	0.833	no	NA	no	no	NA	no	NA
FPR2	ENSG00000171049	1.701	no	NA	no	no	NA	no	NA
PATE1	ENSG00000171053	1.954	no	NA	no	no	NA	no	NA
FEZ2	ENSG00000171055	1.474	no	NA	no	no	NA	no	NA
SOX7	ENSG00000171056	0.619	no	NA	no	no	NA	no	NA
C8orf74	ENSG00000171060	1.943	no	NA	no	no	NA	no	NA
C11orf24	ENSG00000171067	1.756	no	NA	no	no	NA	no	NA
ALK	ENSG00000171094	0.448	no	NA	no	no	NA	no	NA
CCBL1	ENSG00000171097	1.245	no	NA	no	no	NA	no	NA
OBP2B	ENSG00000171102	1.545	no	NA	no	no	NA	no	NA
TRMT61B	ENSG00000171103	1.015	no	NA	no	no	NA	no	NA
INSR	ENSG00000171105	0.453	no	NA	no	no	NA	yes	Rabson-Mendenhall syndrome, 262190 (3), Autosomal recessive; Diabetes mellitus, insulin-resistant, with acanthosis nigricans, 610549 (3); Donohue syndrome, 246200 (3), Autosomal recessive; Hyperinsulinemic hypoglycemia, familial, 5, 609968 (3), Autosomal dominant
MFN1	ENSG00000171109	0.796	no	NA	no	no	NA	no	NA
GIMAP8	ENSG00000171115	0.986	no	NA	no	no	NA	no	NA
NRTN	ENSG00000171119	1.292	no	NA	no	no	NA	no	NA
KCNMB3	ENSG00000171121	1.869	no	NA	no	no	NA	no	NA
FUT3	ENSG00000171124	1.954	no	NA	no	no	NA	no	NA
KCNG3	ENSG00000171126	0.638	no	NA	no	no	NA	no	NA
ATP6V0E2	ENSG00000171130	1.189	no	NA	no	no	NA	no	NA
PRKCE	ENSG00000171132	0.2	no	NA	yes	no	NA	no	NA
OR2K2	ENSG00000171133	1.541	no	NA	no	no	NA	no	NA
JAGN1	ENSG00000171135	1.35	no	NA	no	no	NA	no	Neutropenia, severe congenital, 6, autosomal recessive, 616022 (3), Autosomal recessive
RLN3	ENSG00000171136	1.658	no	NA	no	no	NA	no	NA
TADA3	ENSG00000171148	0.867	no	NA	no	no	NA	no	NA
SOCS5	ENSG00000171150	0.466	no	NA	no	no	NA	no	NA
C9orf16	ENSG00000171159	1.916	no	NA	no	no	NA	no	NA
MORN4	ENSG00000171160	0.722	no	NA	no	no	NA	no	NA
ZNF672	ENSG00000171161	0.729	no	NA	no	no	NA	no	NA
ZNF692	ENSG00000171163	1.22	no	NA	no	no	NA	no	NA
NAIF1	ENSG00000171169	0.788	no	NA	no	no	NA	no	NA
RBKS	ENSG00000171174	1.529	no	NA	no	no	NA	no	NA
OR2M4	ENSG00000171180	1.669	no	NA	no	no	NA	no	NA
GRIK1	ENSG00000171189	0.72	no	NA	no	no	NA	no	NA
MUC7	ENSG00000171195	1.935	no	NA	no	no	NA	yes	{Asthma, protection against}, 600807 (3), Autosomal dominant
PROL1	ENSG00000171199	1.733	no	NA	no	no	NA	no	NA
SMR3B	ENSG00000171201	1.737	no	NA	no	no	NA	no	NA
TMEM126A	ENSG00000171202	1.326	no	NA	no	no	NA	no	Optic atrophy 7, 612989 (3), Autosomal recessive
TMEM126B	ENSG00000171204	1.635	no	NA	no	no	NA	no	Mitochondrial complex I deficiency, nuclear type 29, 618250 (3), Autosomal recessive
TRIM8	ENSG00000171206	0.26	no	NA	yes	no	NA	yes	Focal segmental glomerulosclerosis and neurodevelopmental syndrome, 619428 (3), Autosomal dominant
NETO2	ENSG00000171208	0.488	no	NA	no	no	NA	no	NA
CSN3	ENSG00000171209	1.705	no	NA	no	no	NA	no	NA
CLDN20	ENSG00000171217	1.895	no	NA	no	no	NA	no	NA
CDC42BPG	ENSG00000171219	0.839	no	NA	no	no	NA	no	NA
SCAND1	ENSG00000171222	1.446	no	NA	no	no	NA	no	NA
JUNB	ENSG00000171223	0.46	no	NA	no	no	NA	no	NA
C10orf35	ENSG00000171224	1.574	no	NA	no	no	NA	no	NA
TMEM37	ENSG00000171227	1.748	no	NA	no	no	NA	no	NA
UGT2B7	ENSG00000171234	1.438	no	NA	no	no	NA	no	NA
LRG1	ENSG00000171236	1.885	no	NA	no	no	NA	no	NA
SHCBP1	ENSG00000171241	0.767	no	NA	no	no	NA	no	NA
SOSTDC1	ENSG00000171243	1.015	no	NA	no	no	NA	no	NA
NPTX1	ENSG00000171246	0.48	no	NA	no	no	NA	yes	Spinocerebellar ataxia 50, 620158 (3), Autosomal dominant
FAM98B	ENSG00000171262	0.65	no	NA	no	no	NA	no	NA
ZNF439	ENSG00000171291	1.693	no	NA	no	no	NA	no	NA
ZNF440	ENSG00000171295	1.627	no	NA	no	no	NA	no	NA
GAA	ENSG00000171298	0.981	no	NA	no	no	NA	no	Pompe disease, late-onset, 621314 (3); Pompe disease, infantile-onset, 232300 (3), Autosomal recessive
CANT1	ENSG00000171302	1.309	no	NA	no	no	NA	no	Desbuquois dysplasia 1, 251450 (3), Autosomal recessive; Epiphyseal dysplasia, multiple, 7, 617719 (3), Autosomal recessive
KCNK3	ENSG00000171303	0.401	no	NA	no	no	NA	yes	Pulmonary hypertension, primary, 4, 615344 (3), Autosomal dominant
ZDHHC16	ENSG00000171307	0.68	no	NA	no	no	NA	no	NA
CHST11	ENSG00000171310	0.563	no	NA	no	yes	cleft palate	no	?Osteochondrodysplasia, brachydactyly, and overlapping malformed digits, 618167 (3), Autosomal recessive
EXOSC1	ENSG00000171311	1.485	no	NA	no	no	NA	no	?Pontocerebellar hypoplasia, type 1F, 619304 (3), Autosomal recessive
PGAM1	ENSG00000171314	1.676	no	NA	no	no	NA	no	NA
CHD7	ENSG00000171316	0.076	yes	perez_et_al_2023,HPO (OFC)	yes	yes	cleft palate,cleft secondary palate	yes	Hypogonadotropic hypogonadism 5 with or without anosmia, 612370 (3), Autosomal dominant; CHARGE syndrome, 214800 (3), Autosomal dominant
ESCO2	ENSG00000171320	0.833	yes	perez_et_al_2023,HPO (OFC)	no	no	NA	no	Juberg-Hayward syndrome, 216100 (3), Autosomal recessive; Roberts-SC phocomelia syndrome, 268300 (3), Autosomal recessive
KRT19	ENSG00000171345	0.734	no	NA	no	no	NA	no	NA
KRT15	ENSG00000171346	1.526	no	NA	no	no	NA	no	NA
LURAP1	ENSG00000171357	1.182	no	NA	no	no	NA	no	NA
KRT38	ENSG00000171360	1.229	no	NA	no	no	NA	no	NA
TPPP	ENSG00000171368	0.918	no	NA	no	no	NA	no	NA
KCND3	ENSG00000171385	0.279	no	NA	yes	no	NA	yes	Spinocerebellar ataxia 19, 607346 (3), Autosomal dominant; Brugada syndrome 9, 616399 (3), Autosomal dominant
KRTAP4-4	ENSG00000171396	1.854	no	NA	no	no	NA	no	NA
KRT13	ENSG00000171401	0.838	no	NA	no	no	NA	yes	White sponge nevus 2, 615785 (3), Autosomal dominant
KRT9	ENSG00000171403	0.923	no	NA	no	no	NA	yes	Palmoplantar keratoderma, epidermolytic, 1, 144200 (3), Autosomal dominant
PDE7B	ENSG00000171408	0.416	no	NA	no	no	NA	no	NA
ZNF581	ENSG00000171425	1.309	no	NA	no	no	NA	no	NA
NAT1	ENSG00000171428	1.886	no	NA	no	no	NA	no	NA
KRT20	ENSG00000171431	1.296	no	NA	no	no	NA	no	NA
KSR2	ENSG00000171435	0.131	no	NA	yes	no	NA	no	NA
ZNF524	ENSG00000171443	1.401	no	NA	no	no	NA	no	NA
MCC	ENSG00000171444	0.837	no	NA	no	no	NA	no	NA
KRT27	ENSG00000171446	1.092	no	NA	no	no	NA	no	NA
ZBTB26	ENSG00000171448	0.64	no	NA	no	no	NA	no	NA
CDK5R2	ENSG00000171450	0.601	no	NA	no	no	NA	no	NA
DSEL	ENSG00000171451	0.568	no	NA	no	no	NA	no	NA
POLR1C	ENSG00000171453	1.401	yes	perez_et_al_2023,HPO (OFC)	no	no	NA	no	Leukodystrophy, hypomyelinating, 11, 616494 (3), Autosomal recessive; Treacher Collins syndrome 3, 248390 (3), Autosomal recessive
ASXL1	ENSG00000171456	0.794	yes	perez_et_al_2023,HPO (OFC)	no	yes	cleft palate	yes	Myelodysplastic syndrome, somatic, 614286 (3); Bohring-Opitz syndrome, 605039 (3), Autosomal dominant
OR1L6	ENSG00000171459	1.91	no	NA	no	no	NA	no	NA
DLK2	ENSG00000171462	0.458	no	NA	no	no	NA	no	NA
ZNF562	ENSG00000171466	1.036	no	NA	no	no	NA	no	NA
ZNF318	ENSG00000171467	0.339	no	NA	yes	no	NA	no	NA
ZNF561	ENSG00000171469	1.696	no	NA	no	no	NA	no	NA
MAP1LC3B2	ENSG00000171471	1.678	no	NA	no	no	NA	no	NA
WIPF2	ENSG00000171475	0.535	no	NA	no	no	NA	no	NA
HOPX	ENSG00000171476	1.91	no	NA	no	no	NA	no	NA
OR1L3	ENSG00000171481	1.905	no	NA	no	no	NA	no	NA
NLRP5	ENSG00000171487	0.795	no	NA	no	no	NA	no	Oocyte/zygote/embryo maturation arrest 19, 620333 (3), Autosomal recessive
LRRC8C	ENSG00000171488	0.639	no	NA	no	no	NA	yes	TIMES syndrome, 621056 (3), Autosomal dominant
RSL1D1	ENSG00000171490	1.005	no	NA	no	no	NA	no	NA
LRRC8D	ENSG00000171492	0.312	no	NA	yes	no	NA	no	NA
MROH2B	ENSG00000171495	0.95	no	NA	no	no	NA	no	NA
OR1L8	ENSG00000171496	1.36	no	NA	no	no	NA	no	NA
PPID	ENSG00000171497	1.169	no	NA	no	no	NA	no	NA
OR1N2	ENSG00000171501	1.814	no	NA	no	no	NA	no	NA
COL24A1	ENSG00000171502	0.912	no	NA	no	no	NA	no	NA
ETFDH	ENSG00000171503	1.044	no	NA	no	no	NA	no	Glutaric acidemia IIC, 231680 (3), Autosomal recessive
RXFP1	ENSG00000171509	0.896	no	NA	no	no	NA	no	NA
LPAR3	ENSG00000171517	0.593	no	NA	no	no	NA	no	NA
PTGER4	ENSG00000171522	0.3	no	NA	yes	no	NA	no	NA
TBCA	ENSG00000171530	1.025	no	NA	no	no	NA	no	NA
NEUROD2	ENSG00000171532	0.332	no	NA	yes	no	NA	yes	Developmental and epileptic encephalopathy 72, 618374 (3), Autosomal dominant
MAP6	ENSG00000171533	0.568	no	NA	no	no	NA	no	NA
OTP	ENSG00000171540	0.54	no	NA	no	no	NA	no	NA
ECEL1	ENSG00000171551	0.831	yes	perez_et_al_2023,HPO (OFC)	no	no	NA	no	Arthrogryposis, distal, type 5D, 615065 (3), Autosomal recessive
BCL2L1	ENSG00000171552	0.341	no	NA	yes	no	NA	no	NA
FGG	ENSG00000171557	0.536	no	NA	no	no	NA	yes	Dysfibrinogenemia, congenital, 616004 (3), Autosomal dominant; Hypodysfibrinogenemia, 616004 (3), Autosomal dominant; Hypofibrinogenemia, congenital, 202400 (3), Autosomal recessive; Afibrinogenemia, congenital, 202400 (3), Autosomal recessive
FGA	ENSG00000171560	1.021	no	NA	no	no	NA	yes	Amyloidosis, hereditary systemic 2, 105200 (3), Autosomal dominant; Hypodysfibrinogenemia, congenital, 616004 (3), Autosomal dominant; Dysfibrinogenemia, congenital, 616004 (3), Autosomal dominant; Afibrinogenemia, congenital, 202400 (3), Autosomal recessive
OR2AT4	ENSG00000171561	1.618	no	NA	no	no	NA	no	NA
FGB	ENSG00000171564	0.432	no	NA	no	no	NA	yes	Hypofibrinogenemia, congenital, 202400 (3), Autosomal recessive; Dysfibrinogenemia, congenital, 616004 (3), Autosomal dominant; Afibrinogenemia, congenital, 202400 (3), Autosomal recessive
PLRG1	ENSG00000171566	0.231	no	NA	yes	no	NA	no	NA
ZNF584	ENSG00000171574	1.124	no	NA	no	no	NA	no	NA
DSCAM	ENSG00000171587	0.189	no	NA	yes	no	NA	no	NA
DNAI2	ENSG00000171595	0.982	no	NA	no	no	NA	no	Ciliary dyskinesia, primary, 9, with or without situs inversus, 612444 (3), Autosomal recessive
NMUR1	ENSG00000171596	1.267	no	NA	no	no	NA	no	NA
CLSTN1	ENSG00000171603	0.308	no	NA	yes	no	NA	no	NA
CXXC5	ENSG00000171604	0.42	no	NA	no	no	NA	no	NA
ZNF274	ENSG00000171606	0.473	no	NA	no	no	NA	no	NA
PIK3CD	ENSG00000171608	0.196	no	NA	yes	no	NA	yes	Immunodeficiency 14A, autosomal dominant, 615513 (3), Autosomal dominant; Immunodeficiency 14B, autosomal recessive, 619281 (3), Autosomal recessive; ?Roifman-Chitayat syndrome, digenic, 613328 (3), Digenic recessive
PTCRA	ENSG00000171611	1.075	no	NA	no	no	NA	no	Immunodeficiency 126, 620931 (3), Autosomal recessive
SLC25A33	ENSG00000171612	0.825	no	NA	no	no	NA	no	NA
ENC1	ENSG00000171617	0.488	no	NA	no	no	NA	no	NA
SPSB1	ENSG00000171621	0.594	no	NA	no	no	NA	no	NA
P2RY6	ENSG00000171631	1.875	no	NA	no	no	NA	no	NA
BPTF	ENSG00000171634	0.099	no	NA	yes	no	NA	yes	Neurodevelopmental disorder with dysmorphic facies and distal limb anomalies, 617755 (3), Autosomal dominant; {Kaposi sarcoma, susceptibility to}, 148000 (3), Autosomal dominant
S100Z	ENSG00000171643	1.663	no	NA	no	no	NA	no	NA
ZIK1	ENSG00000171649	1.916	no	NA	no	no	NA	no	NA
PLEKHG5	ENSG00000171680	0.565	no	NA	no	no	NA	no	Neuronopathy, distal hereditary motor, autosomal recessive 4, 611067 (3), Autosomal recessive; Charcot-Marie-Tooth disease, recessive intermediate C, 615376 (3), Autosomal recessive
ATF7IP	ENSG00000171681	0.213	no	NA	yes	no	NA	no	NA
C20orf201	ENSG00000171695	1.876	no	NA	no	no	NA	no	NA
RGS19	ENSG00000171700	0.295	no	NA	yes	no	NA	no	NA
TCEA2	ENSG00000171703	0.854	no	NA	no	no	NA	no	NA
DEFB4A	ENSG00000171711	1.967	no	NA	no	no	NA	no	NA
ANO5	ENSG00000171714	0.949	no	NA	no	no	NA	yes	Muscular dystrophy, limb-girdle, autosomal recessive 12, 611307 (3), Autosomal recessive; Miyoshi muscular dystrophy 3, 613319 (3), Autosomal recessive; Gnathodiaphyseal dysplasia, 166260 (3), Autosomal dominant
HDAC3	ENSG00000171720	0.412	no	NA	no	no	NA	no	NA
C1orf111	ENSG00000171722	1.886	no	NA	no	no	NA	no	NA
GPHN	ENSG00000171723	0.177	no	NA	yes	no	NA	no	Molybdenum cofactor deficiency C, 615501 (3), Autosomal recessive
VAT1L	ENSG00000171724	1.072	no	NA	no	no	NA	no	NA
TMEM51	ENSG00000171729	0.765	no	NA	no	no	NA	no	NA
CAMTA1	ENSG00000171735	0.172	no	NA	yes	no	NA	yes	Cerebellar dysfunction with variable cognitive and behavioral abnormalities, 614756 (3), Autosomal dominant
LGALS4	ENSG00000171747	1.075	no	NA	no	no	NA	no	NA
LRRC34	ENSG00000171757	0.998	no	NA	no	no	NA	no	NA
PAH	ENSG00000171759	1.502	no	NA	no	no	NA	no	[Hyperphenylalaninemia, non-PKU mild], 261600 (3), Autosomal recessive; Phenylketonuria, 261600 (3), Autosomal recessive
SPATA5L1	ENSG00000171763	1.068	no	NA	no	no	NA	no	Deafness, autosomal recessive 119, 619615 (3), Autosomal recessive; Neurodevelopmental disorder with hearing loss and spasticity, 619616 (3), Autosomal recessive
GATM	ENSG00000171766	0.534	no	NA	no	no	NA	yes	Cerebral creatine deficiency syndrome 3, 612718 (3), Autosomal recessive; Fanconi renotubular syndrome 1, 134600 (3), Autosomal dominant
SYCE1	ENSG00000171772	0.965	no	NA	no	no	NA	no	?Spermatogenic failure 15, 616950 (3), Autosomal recessive; ?Premature ovarian failure 12, 616947 (3), Autosomal recessive
NXNL1	ENSG00000171773	1.701	no	NA	no	no	NA	no	NA
RASGRP4	ENSG00000171777	0.459	no	NA	no	no	NA	no	NA
NHLH1	ENSG00000171786	1.315	no	NA	no	no	NA	no	NA
SLFNL1	ENSG00000171790	1.082	no	NA	no	no	NA	no	NA
BCL2	ENSG00000171791	0.712	no	NA	no	no	NA	no	NA
RHNO1	ENSG00000171792	1.251	no	NA	no	no	NA	no	NA
CTPS1	ENSG00000171793	0.287	no	NA	yes	no	NA	no	Immunodeficiency 24, 615897 (3), Autosomal recessive
UTF1	ENSG00000171794	1.343	no	NA	no	no	NA	no	NA
KNDC1	ENSG00000171798	0.398	no	NA	no	no	NA	no	NA
WDR87	ENSG00000171804	0.943	no	NA	no	no	NA	no	NA
METTL18	ENSG00000171806	1.388	no	NA	no	no	NA	no	NA
TTC40	ENSG00000171811	0.688	no	NA	no	no	NA	no	NA
COL8A2	ENSG00000171812	0.663	no	NA	no	no	NA	yes	Corneal dystrophy, posterior polymorphous 2, 609140 (3), Autosomal dominant; Corneal dystrophy, Fuchs endothelial, 1, 136800 (3), Autosomal dominant
PWWP2B	ENSG00000171813	0.495	no	NA	no	no	NA	no	NA
PCDHB1	ENSG00000171815	1.311	no	NA	no	no	NA	no	NA
ZNF540	ENSG00000171817	0.958	no	NA	no	no	NA	no	NA
ANGPTL7	ENSG00000171819	1.75	no	NA	no	no	NA	no	NA
FBXL14	ENSG00000171823	0.469	no	NA	no	no	NA	no	NA
EXOSC10	ENSG00000171824	0.738	no	NA	no	no	NA	no	NA
ZNF570	ENSG00000171827	0.75	no	NA	no	no	NA	no	NA
NINJ2	ENSG00000171840	1.554	no	NA	no	no	NA	no	NA
MLLT3	ENSG00000171843	0.131	no	NA	yes	no	NA	no	NA
FAM90A1	ENSG00000171847	1.874	no	NA	no	no	NA	no	NA
RRM2	ENSG00000171848	0.415	no	NA	no	no	NA	no	NA
TRAPPC12	ENSG00000171853	1.193	no	NA	no	no	NA	no	Encephalopathy, progressive, early-onset, with brain atrophy and spasticity, 617669 (3), Autosomal recessive
RPS21	ENSG00000171858	1.088	no	NA	no	no	NA	no	NA
C3AR1	ENSG00000171860	1.585	no	NA	no	no	NA	no	NA
RNMTL1	ENSG00000171861	1.415	no	NA	no	no	NA	no	NA
PTEN	ENSG00000171862	0.507	no	NA	no	no	NA	yes	{Glioma susceptibility 2}, 613028 (3), Autosomal dominant; {Meningioma}, 607174 (3), Autosomal dominant; Cowden syndrome 1, 158350 (3), Autosomal dominant; Lhermitte-Duclos disease, 158350 (3), Autosomal dominant; Prostate cancer, somatic, 176807 (3); Macrocephaly/autism syndrome, 605309 (3), Autosomal dominant
RPS7	ENSG00000171863	0.309	no	NA	yes	no	NA	yes	Diamond-Blackfan anemia 8, 612563 (3), Autosomal dominant
PRND	ENSG00000171864	1.682	no	NA	no	no	NA	no	NA
RNASEH1	ENSG00000171865	0.738	no	NA	no	no	NA	no	Progressive external ophthalmoplegia with mitochondrial DNA deletions, autosomal recessive 2, 616479 (3), Autosomal recessive
PRNP	ENSG00000171867	1.299	no	NA	no	no	NA	yes	Spongiform encephalopathy with neuropsychiatric features, 606688 (3), Autosomal dominant; Gerstmann-Straussler disease, 137440 (3), Autosomal dominant; Huntington disease-like 1, 603218 (3), Autosomal dominant; Insomnia, fatal familial, 600072 (3), Autosomal dominant; {Kuru, susceptibility to}, 245300 (3); Cerebral amyloid angiopathy, PRNP-related, 137440 (3), Autosomal dominant; Creutzfeldt-Jakob disease, 123400 (3), Autosomal dominant
KLF17	ENSG00000171872	1.357	no	NA	no	no	NA	no	NA
ADRA1D	ENSG00000171873	1.314	no	NA	no	no	NA	no	NA
FRMD5	ENSG00000171877	0.254	no	NA	yes	no	NA	yes	Neurodevelopmental disorder with eye movement abnormalities and ataxia, 620094 (3), Autosomal dominant
AQP4	ENSG00000171885	0.991	no	NA	no	no	NA	no	?Megalencephalic leukoencephalopathy with subcortical cysts 4, remitting, 620448 (3), Autosomal recessive
CYP4F11	ENSG00000171903	1.521	no	NA	no	no	NA	no	NA
TLN2	ENSG00000171914	0.279	no	NA	yes	no	NA	no	NA
LGALS9C	ENSG00000171916	1.506	no	NA	no	no	NA	no	NA
TVP23B	ENSG00000171928	1.053	no	NA	no	no	NA	no	NA
FBXW10	ENSG00000171931	1.117	no	NA	no	no	NA	no	NA
OR10H3	ENSG00000171936	1.95	no	NA	no	no	NA	no	NA
ZNF217	ENSG00000171940	0.147	no	NA	yes	no	NA	no	NA
OR10H2	ENSG00000171942	1.742	no	NA	no	no	NA	no	NA
OR52A5	ENSG00000171944	1.673	no	NA	no	no	NA	no	NA
SCG2	ENSG00000171951	0.853	no	NA	no	no	NA	no	NA
ATPAF2	ENSG00000171953	1.438	no	NA	no	no	NA	no	?Mitochondrial complex V (ATP synthase) deficiency, nuclear type 1, 604273 (3), Autosomal recessive
CYP4F22	ENSG00000171954	0.783	no	NA	no	no	NA	no	Ichthyosis, congenital, autosomal recessive 5, 604777 (3), Autosomal recessive
FOXB1	ENSG00000171956	0.392	no	NA	no	no	NA	no	NA
PPIH	ENSG00000171960	1.189	no	NA	no	no	NA	no	NA
LRRC48	ENSG00000171962	1.042	no	NA	no	no	NA	no	NA
ZNF57	ENSG00000171970	1.533	no	NA	no	no	NA	no	NA
C20orf196	ENSG00000171984	1.007	no	NA	no	no	NA	no	NA
C11orf40	ENSG00000171987	1.902	no	NA	no	no	NA	no	NA
JMJD1C	ENSG00000171988	0.072	no	NA	yes	no	NA	no	NA
LDHAL6B	ENSG00000171989	1.46	no	NA	no	no	NA	no	NA
SYNPO	ENSG00000171992	0.297	no	NA	yes	no	NA	no	NA
ZNF556	ENSG00000172000	1.783	no	NA	no	no	NA	no	NA
MAL	ENSG00000172005	0.509	no	NA	no	no	NA	no	?Leukodystrophy, hypomyelinating, 28, 620978 (3), Autosomal recessive
ZNF554	ENSG00000172006	1.188	no	NA	no	no	NA	no	NA
RAB33B	ENSG00000172007	0.597	no	NA	no	no	NA	no	Smith-McCort dysplasia 2, 615222 (3), Autosomal recessive
THOP1	ENSG00000172009	0.641	no	NA	no	no	NA	no	NA
ANKRD20A4	ENSG00000172014	1.944	no	NA	no	no	NA	no	NA
REG3A	ENSG00000172016	1.301	no	NA	no	no	NA	no	NA
GAP43	ENSG00000172020	1	no	NA	no	no	NA	no	NA
REG1B	ENSG00000172023	1.612	no	NA	no	no	NA	no	NA
EPHX4	ENSG00000172031	0.907	no	NA	no	no	NA	no	NA
LAMB2	ENSG00000172037	0.655	no	NA	no	no	NA	no	Nephrotic syndrome, type 5, with or without ocular abnormalities, 614199 (3), Autosomal recessive; Pierson syndrome, 609049 (3), Autosomal recessive
USP19	ENSG00000172046	0.203	no	NA	yes	no	NA	no	NA
QARS	ENSG00000172053	0.806	no	NA	no	no	NA	no	Microcephaly, progressive, seizures, and cerebral and cerebellar atrophy, 615760 (3), Autosomal recessive
ORMDL3	ENSG00000172057	0.591	no	NA	no	no	NA	no	NA
KLF11	ENSG00000172059	1.47	no	NA	no	no	NA	no	NA
LRRC15	ENSG00000172061	1.414	no	NA	no	no	NA	no	NA
SMN1	ENSG00000172062	1.929	no	NA	no	no	NA	no	Spinal muscular atrophy-2, 253550 (3), Autosomal recessive; Spinal muscular atrophy-4, 271150 (3), Autosomal recessive; Spinal muscular atrophy-3, 253400 (3), Autosomal recessive; Spinal muscular atrophy-1, 253300 (3), Autosomal recessive
EIF2AK3	ENSG00000172071	0.445	no	NA	no	no	NA	no	Wolcott-Rallison syndrome, 226980 (3), Autosomal recessive
TEX37	ENSG00000172073	1.908	no	NA	no	no	NA	no	NA
MOB3A	ENSG00000172081	1.703	no	NA	no	no	NA	no	NA
KRCC1	ENSG00000172086	1.28	no	NA	no	no	NA	no	NA
NME6	ENSG00000172113	1.359	no	NA	no	no	NA	no	NA
CYCS	ENSG00000172115	0.914	no	NA	no	no	NA	yes	Thrombocytopenia 4, 612004 (3), Autosomal dominant
CD8B	ENSG00000172116	1.425	no	NA	no	no	NA	no	NA
SLFN12	ENSG00000172123	1.346	no	NA	no	no	NA	no	NA
CALB2	ENSG00000172137	1.02	no	NA	no	no	NA	no	NA
SLC9C1	ENSG00000172139	0.765	no	NA	no	no	NA	no	NA
OR1A1	ENSG00000172146	1.741	no	NA	no	no	NA	no	NA
OR1A2	ENSG00000172150	1.34	no	NA	no	no	NA	no	NA
OR8I2	ENSG00000172154	1.867	no	NA	no	no	NA	no	NA
LCE1D	ENSG00000172155	1.913	no	NA	no	no	NA	no	NA
CCL11	ENSG00000172156	1.751	no	NA	no	no	NA	yes	{Asthma, susceptibility to}, 600807 (3), Autosomal dominant; {HIV1, resistance to}, 609423 (3)
FRMD3	ENSG00000172159	0.442	no	NA	no	no	NA	no	NA
SNTB1	ENSG00000172164	0.688	no	NA	no	no	NA	no	NA
MTBP	ENSG00000172167	0.966	no	NA	no	no	NA	no	NA
TEFM	ENSG00000172171	0.519	no	NA	no	no	NA	no	Combined oxidative phosphorylation deficiency 58, 620451 (3), Autosomal recessive
MRPL13	ENSG00000172172	1.518	no	NA	no	no	NA	no	NA
MALT1	ENSG00000172175	0.3	no	NA	yes	no	NA	no	Immunodeficiency 12, 615468 (3), Autosomal recessive
PRL	ENSG00000172179	1.415	no	NA	no	no	NA	no	NA
ISG20	ENSG00000172183	1.694	no	NA	no	no	NA	no	NA
OR4C11	ENSG00000172188	1.907	no	NA	no	no	NA	no	NA
MBOAT1	ENSG00000172197	1.075	no	NA	no	no	NA	no	NA
OR8U1	ENSG00000172199	1.913	no	NA	no	no	NA	no	NA
ID4	ENSG00000172201	1.833	no	NA	no	no	NA	no	NA
OR4X2	ENSG00000172208	1.956	no	NA	no	no	NA	no	NA
GPR22	ENSG00000172209	0.646	no	NA	no	no	NA	no	NA
CXCR6	ENSG00000172215	1.555	no	NA	no	no	NA	no	NA
CEBPB	ENSG00000172216	1.025	no	NA	no	no	NA	no	NA
AZU1	ENSG00000172232	1.642	no	NA	no	no	NA	no	NA
TPSAB1	ENSG00000172236	1.95	no	NA	no	no	NA	no	NA
ATOH1	ENSG00000172238	1.052	no	NA	no	no	NA	yes	?Deafness, autosomal dominant 89, 620284 (3), Autosomal dominant
PAIP1	ENSG00000172239	0.198	no	NA	yes	no	NA	no	NA
CLEC7A	ENSG00000172243	1.876	no	NA	no	no	NA	no	Candidiasis, familial, 4, autosomal recessive, 613108 (3), Autosomal recessive; {Aspergillosis, susceptibility to}, 614079 (3)
C5orf34	ENSG00000172244	1.075	no	NA	no	no	NA	no	NA
C1QTNF4	ENSG00000172247	0.991	no	NA	no	no	NA	no	NA
NEGR1	ENSG00000172260	0.253	no	NA	yes	no	NA	no	NA
ZNF131	ENSG00000172262	0.162	no	NA	yes	no	NA	no	NA
MACROD2	ENSG00000172264	0.434	no	NA	no	no	NA	no	NA
DPAGT1	ENSG00000172269	1.082	no	NA	no	no	NA	no	Myasthenic syndrome, congenital, 13, with tubular aggregates, 614750 (3), Autosomal recessive; Congenital disorder of glycosylation, type Ij, 608093 (3), Autosomal recessive
BSG	ENSG00000172270	0.964	no	NA	no	no	NA	no	NA
HINFP	ENSG00000172273	0.514	no	NA	no	no	NA	no	NA
OR10V1	ENSG00000172289	1.626	no	NA	no	no	NA	no	NA
CERS6	ENSG00000172292	0.511	no	NA	no	no	NA	no	NA
SPTLC3	ENSG00000172296	0.832	no	NA	no	no	NA	no	NA
COPRS	ENSG00000172301	0.832	no	NA	no	no	NA	no	NA
TP53RK	ENSG00000172315	1.651	no	NA	no	no	NA	no	Galloway-Mowat syndrome 4, 617730 (3), Autosomal recessive
B3GALT1	ENSG00000172318	0.916	no	NA	no	no	NA	no	NA
OR5A1	ENSG00000172320	1.627	no	NA	no	no	NA	no	NA
CLEC12A	ENSG00000172322	1.43	no	NA	no	no	NA	no	NA
BPGM	ENSG00000172331	1.001	no	NA	no	no	NA	no	Erythrocytosis, familial, 8, 222800 (3), Autosomal recessive
POP7	ENSG00000172336	1.783	no	NA	no	no	NA	no	NA
ALG14	ENSG00000172339	1.196	no	NA	no	no	NA	no	Intellectual developmental disorder with epilepsy, behavioral abnormalities, and coarse facies, 619031 (3), Autosomal recessive; Myopathy, epilepsy, and progressive cerebral atrophy, 619036 (3), Autosomal recessive; ?Myasthenic syndrome, congenital, 15, without tubular aggregates, 616227 (3), Autosomal recessive
SUCLG2	ENSG00000172340	1.497	no	NA	no	no	NA	no	NA
STARD5	ENSG00000172345	1.226	no	NA	no	no	NA	no	NA
CSDC2	ENSG00000172346	1.671	no	NA	no	no	NA	no	NA
RCAN2	ENSG00000172348	0.461	no	NA	no	no	NA	no	NA
IL16	ENSG00000172349	0.687	no	NA	no	no	NA	no	NA
ABCG4	ENSG00000172350	0.819	no	NA	no	no	NA	no	NA
GNB2	ENSG00000172354	0.265	yes	HPO (OFC)	yes	no	NA	yes	Neurodevelopmental disorder with hypotonia and dysmorphic facies, 619503 (3), Autosomal dominant; ?Sick sinus syndrome 4, 619464 (3), Autosomal dominant
CCDC11	ENSG00000172361	1.344	no	NA	no	no	NA	no	Heterotaxy, visceral, 6, autosomal recessive, 614779 (3), Autosomal recessive
OR5B12	ENSG00000172362	1.476	no	NA	no	no	NA	no	NA
OR5B2	ENSG00000172365	1.471	no	NA	no	no	NA	no	NA
FAM195A	ENSG00000172366	0.995	no	NA	no	no	NA	no	NA
PDZD3	ENSG00000172367	1.266	no	NA	no	no	NA	no	NA
C2CD2L	ENSG00000172375	0.297	no	NA	yes	no	NA	no	NA
OR9I1	ENSG00000172377	0.983	no	NA	no	no	NA	no	NA
ARNT2	ENSG00000172379	0.291	no	NA	yes	no	NA	no	?Webb-Dattani syndrome, 615926 (3), Autosomal recessive
GNG12	ENSG00000172380	1.055	no	NA	no	no	NA	no	NA
OR6Q1	ENSG00000172381	1.437	no	NA	no	no	NA	no	NA
PRSS27	ENSG00000172382	1.175	no	NA	no	no	NA	no	NA
MYOZ2	ENSG00000172399	1.071	no	NA	no	no	NA	yes	Cardiomyopathy, hypertrophic, 16, 613838 (3), Autosomal dominant
SYNPO2	ENSG00000172403	0.629	no	NA	no	no	NA	no	NA
DNAJB7	ENSG00000172404	1.867	no	NA	no	no	NA	no	NA
CLP1	ENSG00000172409	0.589	no	NA	no	no	NA	no	Pontocerebellar hypoplasia, type 10, 615803 (3), Autosomal recessive
INSL5	ENSG00000172410	1.779	no	NA	no	no	NA	no	NA
EFCAB3	ENSG00000172421	1.015	no	NA	no	no	NA	no	NA
TTC36	ENSG00000172425	1.588	no	NA	no	no	NA	no	NA
RSPH9	ENSG00000172426	1.626	no	NA	no	no	NA	no	Ciliary dyskinesia, primary, 12, 612650 (3), Autosomal recessive
MYEOV2	ENSG00000172428	1.481	no	NA	no	no	NA	no	NA
GTPBP2	ENSG00000172432	0.433	no	NA	no	no	NA	no	Jaberi-Elahi syndrome, 617988 (3), Autosomal recessive
FGGY	ENSG00000172456	1.215	no	NA	no	no	NA	no	NA
OR9G4	ENSG00000172457	1.858	no	NA	no	no	NA	no	NA
IL17D	ENSG00000172458	1.545	no	NA	no	no	NA	no	NA
OR5AR1	ENSG00000172459	1.94	no	NA	no	no	NA	no	NA
FUT9	ENSG00000172461	0.715	no	NA	no	no	NA	no	NA
OR5AP2	ENSG00000172464	1.573	no	NA	no	no	NA	no	NA
ZNF24	ENSG00000172466	0.301	no	NA	yes	no	NA	no	NA
MANEA	ENSG00000172469	0.865	no	NA	no	no	NA	no	NA
C2orf54	ENSG00000172478	1.534	no	NA	no	no	NA	no	NA
AGXT	ENSG00000172482	1.028	no	NA	no	no	NA	no	Hyperoxaluria, primary, type 1, 259900 (3), Autosomal recessive
OR8J1	ENSG00000172487	1.905	no	NA	no	no	NA	no	NA
OR5T3	ENSG00000172489	1.796	no	NA	no	no	NA	no	NA
AFF1	ENSG00000172493	0.347	no	NA	yes	no	NA	no	NA
ACOT12	ENSG00000172497	1.087	yes	GWAS (OFC)	no	no	NA	no	NA
FIBP	ENSG00000172500	1.041	no	NA	no	no	NA	no	Thauvin-Robinet-Faivre syndrome, 617107 (3), Autosomal recessive
CARNS1	ENSG00000172508	0.865	no	NA	no	no	NA	no	NA
OR10H5	ENSG00000172519	1.473	no	NA	no	no	NA	no	NA
BANP	ENSG00000172530	0.273	no	NA	yes	no	NA	no	NA
PPP1CA	ENSG00000172531	0.274	no	NA	yes	no	NA	no	NA
FAM170B	ENSG00000172538	1.452	no	NA	no	no	NA	no	NA
CTSW	ENSG00000172543	1.376	no	NA	no	no	NA	no	NA
NIPAL4	ENSG00000172548	0.884	no	NA	no	no	NA	no	Ichthyosis, congenital, autosomal recessive 6, 612281 (3), Autosomal recessive
MUCL1	ENSG00000172551	1.908	no	NA	no	no	NA	no	NA
SNTG2	ENSG00000172554	1.118	no	NA	no	no	NA	no	NA
FNDC9	ENSG00000172568	1.353	no	NA	no	no	NA	no	NA
PDE3A	ENSG00000172572	0.515	no	NA	no	no	NA	yes	Hypertension and brachydactyly syndrome, 112410 (3), Autosomal dominant
RASGRP1	ENSG00000172575	0.318	no	NA	yes	no	NA	no	Immunodeficiency 64, 618534 (3), Autosomal recessive
KLHL6	ENSG00000172578	0.805	no	NA	no	no	NA	no	NA
CHCHD1	ENSG00000172586	1.895	no	NA	no	no	NA	no	NA
MRPL52	ENSG00000172590	1.702	no	NA	no	no	NA	no	NA
SMPDL3A	ENSG00000172594	1.79	no	NA	no	no	NA	no	NA
RND1	ENSG00000172602	0.48	no	NA	no	no	NA	no	NA
RAD9A	ENSG00000172613	1.052	no	NA	no	no	NA	no	NA
EFEMP2	ENSG00000172638	0.601	no	NA	no	no	NA	no	Cutis laxa, autosomal recessive, type IB, 614437 (3), Autosomal recessive
OR10AD1	ENSG00000172640	1.299	no	NA	no	no	NA	no	NA
AGAP5	ENSG00000172650	1.438	no	NA	no	no	NA	no	NA
TAF15	ENSG00000172660	0.398	no	NA	no	no	NA	no	NA
FAM21C	ENSG00000172661	0.856	no	NA	no	no	NA	no	NA
TMEM134	ENSG00000172663	1.877	no	NA	no	no	NA	no	NA
ZMAT3	ENSG00000172667	1.018	no	NA	no	no	NA	no	NA
ZFAND4	ENSG00000172671	1.056	no	NA	no	no	NA	no	NA
THEMIS	ENSG00000172673	0.868	no	NA	no	no	NA	no	NA
MOS	ENSG00000172680	0.679	no	NA	no	no	NA	no	Oocyte/zygote/embryo maturation arrest 20, 620383 (3), Autosomal recessive
ZNF738	ENSG00000172687	1.15	no	NA	no	no	NA	no	NA
MS4A10	ENSG00000172689	1.823	no	NA	no	no	NA	no	NA
SLFN11	ENSG00000172716	1.562	no	NA	no	no	NA	no	NA
CCL19	ENSG00000172724	1.127	no	NA	no	no	NA	no	NA
CORO1B	ENSG00000172725	0.779	no	NA	no	no	NA	no	NA
FUT10	ENSG00000172728	1.084	no	NA	no	no	NA	no	NA
LRRC20	ENSG00000172731	1.133	no	NA	no	no	NA	no	NA
MUS81	ENSG00000172732	0.986	no	NA	no	no	NA	no	NA
PURG	ENSG00000172733	0.295	no	NA	yes	no	NA	no	NA
TMEM217	ENSG00000172738	1.503	no	NA	no	no	NA	no	NA
OR4D9	ENSG00000172742	1.588	no	NA	no	no	NA	no	NA
ZNF596	ENSG00000172748	1.544	no	NA	no	no	NA	no	NA
COL6A5	ENSG00000172752	0.92	no	NA	no	no	NA	no	NA
CFL1	ENSG00000172757	0.716	no	NA	no	no	NA	no	NA
TMCC1	ENSG00000172765	0.386	no	NA	no	no	NA	no	NA
NAA16	ENSG00000172766	0.955	no	NA	no	no	NA	no	NA
OR5B3	ENSG00000172769	1.874	no	NA	no	no	NA	no	NA
EFCAB12	ENSG00000172771	0.782	no	NA	no	no	NA	no	NA
OR10W1	ENSG00000172772	1.592	no	NA	no	no	NA	no	NA
OR1S1	ENSG00000172774	1.885	no	NA	no	no	NA	no	NA
FAM192A	ENSG00000172775	0.594	no	NA	no	no	NA	no	NA
RAB43	ENSG00000172780	0.708	no	NA	no	no	NA	no	NA
FADS6	ENSG00000172782	1.715	no	NA	no	no	NA	no	NA
CBWD1	ENSG00000172785	1.197	no	NA	no	no	NA	no	NA
HOXC5	ENSG00000172789	1.553	no	NA	no	no	NA	no	NA
RAB37	ENSG00000172794	1.381	no	NA	no	no	NA	no	NA
DCP2	ENSG00000172795	0.414	no	NA	no	no	NA	no	NA
SNX32	ENSG00000172803	1.399	no	NA	no	no	NA	no	NA
RPL38	ENSG00000172809	0.52	no	NA	no	yes	cleft upper lip,cleft palate	no	NA
CYP7B1	ENSG00000172817	0.932	no	NA	no	no	NA	no	Spastic paraplegia 5A, autosomal recessive, 270800 (3), Autosomal recessive; Bile acid synthesis defect, congenital, 3, 613812 (3), Autosomal recessive
OVOL1	ENSG00000172818	0.422	no	NA	no	no	NA	no	NA
RARG	ENSG00000172819	0.237	no	NA	yes	yes	midline cleft upper lip,cleft palate	no	NA
CES4A	ENSG00000172824	0.892	no	NA	no	no	NA	no	NA
CES3	ENSG00000172828	1.146	no	NA	no	no	NA	no	NA
SSH3	ENSG00000172830	1.018	no	NA	no	no	NA	no	NA
CES2	ENSG00000172831	1.288	no	NA	no	no	NA	no	NA
PDP2	ENSG00000172840	0.966	no	NA	no	no	NA	no	NA
SP3	ENSG00000172845	0.146	no	NA	yes	no	NA	no	NA
KRT2	ENSG00000172867	0.67	no	NA	no	no	NA	yes	Ichthyosis bullosa of Siemens, 146800 (3), Autosomal dominant
DMXL1	ENSG00000172869	0.202	no	NA	yes	no	NA	no	NA
METAP1D	ENSG00000172878	1.111	no	NA	no	no	NA	no	NA
ZNF621	ENSG00000172888	1.092	no	NA	no	no	NA	no	NA
EGFL7	ENSG00000172889	1.919	no	NA	no	no	NA	no	NA
NADSYN1	ENSG00000172890	0.939	no	NA	no	no	NA	no	Vertebral, cardiac, renal, and limb defects syndrome 3, 618845 (3), Autosomal recessive
DHCR7	ENSG00000172893	1.349	yes	perez_et_al_2023,HPO (OFC)	no	yes	cleft secondary palate	no	Smith-Lemli-Opitz syndrome, 270400 (3), Autosomal recessive
AQPEP	ENSG00000172901	0.925	no	NA	no	no	NA	no	NA
NBEA	ENSG00000172915	0.074	yes	GWAS (OFC)	yes	yes	cleft palate	yes	Neurodevelopmental disorder with or without early-onset generalized epilepsy, 619157 (3), Autosomal dominant
RNASEH2C	ENSG00000172922	1.467	no	NA	no	no	NA	no	Aicardi-Goutieres syndrome 3, 610329 (3), Autosomal recessive
MYEOV	ENSG00000172927	1.927	no	NA	no	no	NA	no	NA
ANKRD13D	ENSG00000172932	0.428	no	NA	no	no	NA	no	NA
MRGPRF	ENSG00000172935	0.969	no	NA	no	no	NA	no	NA
MYD88	ENSG00000172936	0.655	no	NA	no	no	NA	no	Macroglobulinemia, Waldenstrom, somatic, 153600 (3); Immunodeficiency 68, 612260 (3), Autosomal recessive
OXSR1	ENSG00000172939	0.368	no	NA	no	no	NA	no	NA
SLC22A13	ENSG00000172940	1.376	no	NA	no	no	NA	no	NA
LCLAT1	ENSG00000172954	0.82	no	NA	no	no	NA	no	NA
ADH6	ENSG00000172955	1.173	no	NA	no	no	NA	no	NA
XKR3	ENSG00000172967	0.93	no	NA	no	no	NA	no	NA
KAT5	ENSG00000172977	0.472	yes	HPO (OFC)	no	no	NA	yes	Neurodevelopmental disorder with dysmorphic facies, sleep disturbance, and brain abnormalities, 619103 (3), Autosomal dominant
SH3RF3	ENSG00000172985	0.527	no	NA	no	no	NA	no	NA
GXYLT2	ENSG00000172986	1.502	no	NA	no	no	NA	no	NA
HPSE2	ENSG00000172987	0.686	no	NA	no	no	NA	no	Urofacial syndrome 1, 236730 (3), Autosomal recessive
DCAKD	ENSG00000172992	0.992	no	NA	no	no	NA	no	NA
ARPP21	ENSG00000172995	0.439	no	NA	no	no	NA	no	NA
TADA2B	ENSG00000173011	0.486	no	NA	no	no	NA	no	NA
CCDC96	ENSG00000173013	1.73	no	NA	no	no	NA	no	NA
ADRBK1	ENSG00000173020	0.178	no	NA	yes	no	NA	no	NA
RELA	ENSG00000173039	0.181	no	NA	yes	no	NA	yes	Autoinflammatory disease, familial, Behcet-like-3, 618287 (3), Autosomal dominant
EVC2	ENSG00000173040	1.064	yes	perez_et_al_2023,HPO (OFC)	no	no	NA	yes	Ellis-van Creveld syndrome, 225500 (3), Autosomal recessive; Weyers acrofacial dysostosis, 193530 (3), Autosomal dominant
ZNF680	ENSG00000173041	0.903	no	NA	no	no	NA	no	NA
HECTD4	ENSG00000173064	0.127	no	NA	yes	no	NA	no	Neurodevelopmental disorder with seizures, spasticity, and complete or partial agenesis of the corpus callosum, 620250 (3), Autosomal recessive
FAM222B	ENSG00000173065	0.544	no	NA	no	no	NA	no	NA
BNC2	ENSG00000173068	0.34	no	NA	yes	yes	cleft secondary palate	yes	Lower urinary tract obstruction, congenital, 618612 (3), Autosomal dominant
2026-12-01	ENSG00000173077	1.917	no	NA	no	no	NA	no	NA
RXFP4	ENSG00000173080	1.698	no	NA	no	no	NA	no	NA
HPSE	ENSG00000173083	1.159	no	NA	no	no	NA	no	NA
COQ2	ENSG00000173085	0.887	no	NA	no	no	NA	yes	{Multiple system atrophy, susceptibility to}, 146500 (3), Autosomal recessive, Autosomal dominant; Coenzyme Q10 deficiency, primary, 1, 607426 (3), Autosomal recessive
CCDC63	ENSG00000173093	1.294	no	NA	no	no	NA	no	NA
HSPA6	ENSG00000173110	1.384	no	NA	no	no	NA	no	NA
TRMT112	ENSG00000173113	1.094	no	NA	no	no	NA	no	NA
LRRN3	ENSG00000173114	0.626	no	NA	no	no	NA	no	NA
KDM2A	ENSG00000173120	0.045	no	NA	yes	no	NA	no	NA
C10orf129	ENSG00000173124	1.006	no	NA	no	no	NA	no	NA
ADCK5	ENSG00000173137	0.588	no	NA	no	no	NA	no	NA
MRP63	ENSG00000173141	1.77	no	NA	no	no	NA	no	NA
NOC3L	ENSG00000173145	0.857	no	NA	no	no	NA	no	NA
ESRRA	ENSG00000173153	0.49	no	NA	no	no	NA	no	NA
RHOD	ENSG00000173156	1.086	no	NA	no	no	NA	no	NA
ADAMTS20	ENSG00000173157	0.834	no	NA	no	yes	cleft palate,cleft palate	no	NA
COMMD1	ENSG00000173163	0.886	no	NA	no	no	NA	no	NA
RAPH1	ENSG00000173166	0.223	no	NA	yes	no	NA	no	NA
MTX1	ENSG00000173171	0.718	no	NA	no	no	NA	no	NA
ADCY5	ENSG00000173175	0.254	no	NA	yes	no	NA	yes	Dyskinesia with orofacial involvement, autosomal dominant, 606703 (3), Autosomal dominant; Neurodevelopmental disorder with hyperkinetic movements and dyskinesia, 619651 (3), Autosomal recessive; Dyskinesia with orofacial involvement, autosomal recessive, 619647 (3), Autosomal recessive
PARP14	ENSG00000173193	0.395	no	NA	no	no	NA	no	NA
PARP15	ENSG00000173200	0.961	no	NA	no	no	NA	no	NA
CKS1B	ENSG00000173207	0.884	no	NA	no	no	NA	no	NA
ABCD2	ENSG00000173208	0.718	no	NA	no	no	NA	no	NA
AHSA2	ENSG00000173209	1.642	no	NA	no	no	NA	no	NA
ABLIM3	ENSG00000173210	0.59	no	NA	no	no	NA	no	NA
MAB21L3	ENSG00000173212	1.075	no	NA	no	no	NA	no	NA
RP11-683L23.1	ENSG00000173213	1.868	no	NA	no	no	NA	no	NA
KIAA1919	ENSG00000173214	1.126	no	NA	no	no	NA	no	NA
VANGL1	ENSG00000173218	0.596	no	NA	no	no	NA	yes	{Neural tube defects, susceptibility to}, 182940 (3), Autosomal dominant; Caudal regression syndrome, 600145 (3), Autosomal dominant
GLRX	ENSG00000173221	1.933	no	NA	no	no	NA	no	NA
IQCB1	ENSG00000173226	0.897	no	NA	no	no	NA	no	Senior-Loken syndrome 5, 609254 (3), Autosomal recessive
SYT12	ENSG00000173227	1.018	no	NA	no	no	NA	no	NA
GOLGB1	ENSG00000173230	0.42	no	NA	no	yes	cleft palate,cleft palate,cleft palate,cleft palate,cleft palate	no	NA
C11orf86	ENSG00000173237	1.897	no	NA	no	no	NA	no	NA
LIPM	ENSG00000173239	1.203	no	NA	no	no	NA	no	NA
GPR151	ENSG00000173250	1.502	no	NA	no	no	NA	no	NA
DMRT2	ENSG00000173253	0.757	no	NA	no	no	NA	no	NA
ZNF483	ENSG00000173258	0.324	no	NA	yes	no	NA	no	NA
PLAC8L1	ENSG00000173261	1.307	no	NA	no	no	NA	no	NA
SLC2A14	ENSG00000173262	0.604	no	NA	no	no	NA	no	NA
GPR137	ENSG00000173264	0.435	no	NA	no	no	NA	no	NA
SNCG	ENSG00000173267	1.625	no	NA	no	no	NA	no	NA
MMRN2	ENSG00000173269	0.968	no	NA	no	no	NA	no	NA
MZT2A	ENSG00000173272	1.961	no	NA	no	no	NA	no	NA
TNKS	ENSG00000173273	0.404	no	NA	no	no	NA	no	NA
ZBTB21	ENSG00000173276	0.249	no	NA	yes	no	NA	no	NA
PPP1R3B	ENSG00000173281	0.991	no	NA	no	no	NA	no	NA
OR10K1	ENSG00000173285	1.136	no	NA	no	no	NA	no	NA
GPR148	ENSG00000173302	1.842	no	NA	no	no	NA	no	NA
STOX2	ENSG00000173320	0.425	no	NA	no	no	NA	no	NA
MAP3K11	ENSG00000173327	0.479	no	NA	no	no	NA	no	NA
TRIB1	ENSG00000173334	0.462	no	NA	no	no	NA	no	NA
CST9	ENSG00000173335	1.887	no	NA	no	no	NA	no	NA
KCNK7	ENSG00000173338	1.666	no	NA	no	no	NA	no	NA
SFT2D3	ENSG00000173349	1.873	no	NA	no	no	NA	no	NA
C1QB	ENSG00000173369	1.044	no	NA	no	no	NA	no	C1q deficiency 2, 620321 (3), Autosomal recessive
C1QA	ENSG00000173372	1.153	no	NA	no	no	NA	no	C1q deficiency 1, 613652 (3), Autosomal recessive
NDNF	ENSG00000173376	0.512	no	NA	no	no	NA	yes	Hypogonadotropic hypogonadism 25 with anosmia, 618841 (3), Autosomal dominant
IQCF1	ENSG00000173389	1.15	no	NA	no	no	NA	no	NA
OLR1	ENSG00000173391	0.796	no	NA	no	no	NA	no	NA
GLIPR1L1	ENSG00000173401	1.45	no	NA	no	no	NA	no	NA
DAG1	ENSG00000173402	0.301	no	NA	yes	no	NA	no	Muscular dystrophy-dystroglycanopathy (congenital with brain and eye anomalies), type A, 9, 616538 (3), Autosomal recessive; Muscular dystrophy-dystroglycanopathy (limb-girdle), type C, 9, 613818 (3), Autosomal recessive
INSM1	ENSG00000173404	0.809	no	NA	no	no	NA	no	NA
DAB1	ENSG00000173406	0.215	yes	perez_et_al_2023	yes	no	NA	yes	Spinocerebellar ataxia 37, 615945 (3), Autosomal dominant
ARV1	ENSG00000173409	1.255	no	NA	no	no	NA	no	Developmental and epileptic encephalopathy 38, 617020 (3), Autosomal recessive
NAA20	ENSG00000173418	1.026	no	NA	no	no	NA	no	Intellectual developmental disorder, autosomal recessive 73, 619717 (3), Autosomal recessive
CCDC36	ENSG00000173421	0.763	no	NA	no	no	NA	no	NA
SAA1	ENSG00000173432	1.613	no	NA	no	no	NA	no	NA
MINOS1	ENSG00000173436	0.584	no	NA	no	no	NA	no	NA
EHBP1L1	ENSG00000173442	0.659	no	NA	no	no	NA	no	NA
THAP2	ENSG00000173451	1.748	no	NA	no	no	NA	no	NA
TMEM196	ENSG00000173452	1.757	no	NA	no	no	NA	no	NA
RNF26	ENSG00000173456	0.522	no	NA	no	no	NA	no	NA
PPP1R14B	ENSG00000173457	1.554	no	NA	no	no	NA	no	NA
SSSCA1	ENSG00000173465	1.725	no	NA	no	no	NA	no	NA
AGR3	ENSG00000173467	1.976	no	NA	no	no	NA	no	NA
SMARCC1	ENSG00000173473	0.116	no	NA	yes	no	NA	yes	{Hydrocephalus, congenital, 5, susceptibility to}, 620241 (3), Autosomal dominant
ZNF417	ENSG00000173480	1.849	no	NA	no	no	NA	no	NA
PTPRM	ENSG00000173482	0.233	no	NA	yes	no	NA	no	NA
FKBP2	ENSG00000173486	1.089	no	NA	no	no	NA	no	NA
VEGFB	ENSG00000173511	1.873	no	NA	no	no	NA	no	NA
PEAK1	ENSG00000173517	0.442	no	NA	no	no	NA	no	NA
TNFRSF10D	ENSG00000173530	1.17	no	NA	no	no	NA	no	NA
MST1	ENSG00000173531	1.032	no	NA	no	no	NA	no	NA
TNFRSF10C	ENSG00000173535	1.798	no	NA	no	no	NA	no	NA
GMPPB	ENSG00000173540	1.092	yes	perez_et_al_2023,HPO (OFC)	no	no	NA	no	Muscular dystrophy-dystroglycanopathy (limb-girdle), type C, 14, 615352 (3), Autosomal recessive; Muscular dystrophy-dystroglycanopathy (congenital with impaired intellectual development), type B, 14, 615351 (3), Autosomal recessive; Muscular dystrophy-dystroglycanopathy (congenital with brain and eye anomalies), type A, 14, 615350 (3), Autosomal recessive
MOB1B	ENSG00000173542	0.879	no	NA	no	no	NA	no	NA
ZNF622	ENSG00000173545	0.528	no	NA	no	no	NA	no	NA
CSPG4	ENSG00000173546	0.459	no	NA	no	no	NA	no	NA
SNX33	ENSG00000173548	0.611	no	NA	no	no	NA	no	NA
C2orf70	ENSG00000173557	1.582	no	NA	no	no	NA	no	NA
NABP1	ENSG00000173559	1.356	no	NA	no	no	NA	no	NA
NUDT18	ENSG00000173566	1.619	no	NA	no	no	NA	no	NA
GPR113	ENSG00000173567	1.143	no	NA	no	no	NA	no	NA
NLRP13	ENSG00000173572	0.958	no	NA	no	no	NA	no	NA
CHD2	ENSG00000173575	0.07	no	NA	yes	no	NA	yes	Developmental and epileptic encephalopathy 94, 615369 (3), Autosomal dominant
XCR1	ENSG00000173578	1.084	no	NA	no	no	NA	no	NA
CCDC106	ENSG00000173581	0.939	no	NA	no	no	NA	no	NA
CCR9	ENSG00000173585	1.127	no	NA	no	no	NA	no	NA
CCDC41	ENSG00000173588	0.894	no	NA	no	no	NA	no	Nephronophthisis 18, 615862 (3), Autosomal recessive
SULT1B1	ENSG00000173597	1.311	no	NA	no	no	NA	no	NA
NUDT4	ENSG00000173598	0.492	no	NA	no	no	NA	no	NA
PC	ENSG00000173599	0.435	no	NA	no	no	NA	no	Pyruvate carboxylase deficiency, 266150 (3), Autosomal recessive
UGT2A1	ENSG00000173610	1.533	no	NA	no	no	NA	no	NA
SCAI	ENSG00000173611	0.243	no	NA	yes	no	NA	no	NA
GPRC6A	ENSG00000173612	1.302	no	NA	no	no	NA	no	NA
NMNAT1	ENSG00000173614	0.877	no	NA	no	no	NA	no	Spondyloepiphyseal dysplasia, sensorineural hearing loss, intellectual developmental disorder, and Leber congenital amaurosis, 619260 (3), Autosomal recessive; Leber congenital amaurosis 9, 608553 (3), Autosomal recessive
LRFN4	ENSG00000173621	0.387	no	NA	no	no	NA	no	NA
TRAPPC3L	ENSG00000173626	1.509	no	NA	no	no	NA	no	NA
APOBEC4	ENSG00000173627	1.47	no	NA	no	no	NA	no	NA
SLC19A1	ENSG00000173638	1.164	no	NA	no	no	NA	no	Immunodeficiency 114, folate-responsive, 620603 (3), Autosomal recessive; ?Megaloblastic anemia, folate-responsive, 601775 (3), Autosomal recessive
HSPB7	ENSG00000173641	1.576	no	NA	no	no	NA	no	NA
RCE1	ENSG00000173653	0.62	no	NA	no	no	NA	no	NA
UQCRH	ENSG00000173660	1.347	no	NA	no	no	NA	no	?Mitochondrial complex III deficiency, nuclear type 11, 620137 (3), Autosomal recessive
TAS1R1	ENSG00000173662	1.174	no	NA	no	no	NA	no	NA
HES3	ENSG00000173673	1.246	no	NA	no	no	NA	no	NA
SPDYE2B	ENSG00000173678	1.761	no	NA	no	no	NA	no	NA
OR1L1	ENSG00000173679	1.839	no	NA	no	no	NA	no	NA
PSMD1	ENSG00000173692	0.118	no	NA	yes	no	NA	no	NA
SPATA3	ENSG00000173699	1.554	no	NA	no	no	NA	no	NA
MUC13	ENSG00000173702	0.696	no	NA	no	no	NA	no	NA
SUSD5	ENSG00000173705	1.363	no	NA	no	no	NA	no	NA
HEG1	ENSG00000173706	0.573	no	NA	no	no	NA	no	NA
WFIKKN2	ENSG00000173714	0.755	no	NA	no	no	NA	no	NA
C11orf80	ENSG00000173715	0.962	no	NA	no	no	NA	no	Hydatidiform mole, recurrent, 4, 618432 (3), Autosomal recessive
TOMM20	ENSG00000173726	0.943	no	NA	no	no	NA	no	NA
AP000769.1	ENSG00000173727	1.624	no	NA	no	no	NA	no	NA
C1orf100	ENSG00000173728	1.537	no	NA	no	no	NA	no	NA
AGFG1	ENSG00000173744	0.278	no	NA	yes	no	NA	no	NA
STAT5B	ENSG00000173757	0.22	no	NA	yes	no	NA	yes	Growth hormone insensitivity with immune dysregulation 1, autosomal recessive, 245590 (3), Autosomal recessive; Growth hormone insensitivity with immune dysregulation 2, autosomal dominant, 618985 (3), Autosomal dominant
CD7	ENSG00000173762	1.073	no	NA	no	no	NA	no	NA
TOPAZ1	ENSG00000173769	0.301	no	NA	yes	no	NA	no	NA
CNP	ENSG00000173786	0.279	no	NA	yes	no	NA	no	?Leukodystrophy, hypomyelinating, 20, 619071 (3), Autosomal recessive
JUP	ENSG00000173801	0.587	no	NA	no	no	NA	yes	Naxos disease, 601214 (3), Autosomal recessive; ?Arrhythmogenic right ventricular dysplasia 12, 611528 (3), Autosomal dominant
HAP1	ENSG00000173805	1.637	no	NA	no	no	NA	no	NA
TDRD12	ENSG00000173809	1.37	no	NA	no	no	NA	no	NA
EIF1	ENSG00000173812	0.511	no	NA	no	no	NA	no	NA
ENDOV	ENSG00000173818	1.355	no	NA	no	no	NA	no	NA
RNF213	ENSG00000173821	0.656	no	NA	no	no	NA	yes	{Moyamoya disease 2, susceptibility to}, 607151 (3), Autosomal recessive, Autosomal dominant
TIGD3	ENSG00000173825	1.492	no	NA	no	no	NA	no	NA
KCNH6	ENSG00000173826	1.401	no	NA	no	no	NA	no	NA
2026-03-10	ENSG00000173838	1.393	no	NA	no	no	NA	no	NA
PLK3	ENSG00000173846	0.713	no	NA	no	no	NA	no	NA
NET1	ENSG00000173848	0.772	no	NA	no	no	NA	no	NA
DPY19L1	ENSG00000173852	0.556	no	NA	no	no	NA	no	NA
PHOSPHO1	ENSG00000173868	0.765	no	NA	no	no	NA	no	NA
ZNF791	ENSG00000173875	0.515	no	NA	no	no	NA	no	NA
TUBB8	ENSG00000173876	1.533	no	NA	no	no	NA	yes	Oocyte/zygote/embryo maturation arrest 2, 616780 (3), Autosomal recessive, Autosomal dominant
PHC3	ENSG00000173889	0.097	no	NA	yes	no	NA	no	NA
GPR160	ENSG00000173890	1.263	no	NA	no	no	NA	no	NA
CBX2	ENSG00000173894	0.19	no	NA	yes	no	NA	no	?46XY sex reversal 5, 613080 (3), Autosomal recessive
SPTBN2	ENSG00000173898	0.357	no	NA	no	no	NA	yes	Spinocerebellar ataxia 5, 600224 (3), Autosomal dominant; Spinocerebellar ataxia, autosomal recessive 14, 615386 (3), Autosomal recessive
GOLIM4	ENSG00000173905	0.731	no	NA	no	no	NA	no	NA
KRT28	ENSG00000173908	1.136	no	NA	no	no	NA	no	NA
RBM4B	ENSG00000173914	0.769	no	NA	no	no	NA	no	NA
USMG5	ENSG00000173915	1.688	no	NA	no	no	NA	no	Mitochondrial complex V (ATP synthase) deficiency, nuclear type 6, 618683 (3), Autosomal recessive
HOXB2	ENSG00000173917	1.33	no	NA	no	no	NA	no	NA
C1QTNF1	ENSG00000173918	1.093	no	NA	no	no	NA	no	NA
2026-03-03	ENSG00000173926	0.729	no	NA	no	no	NA	no	NA
SWSAP1	ENSG00000173928	1.567	no	NA	no	no	NA	no	NA
SLCO4C1	ENSG00000173930	0.838	no	NA	no	no	NA	no	NA
RBM4	ENSG00000173933	0.216	no	NA	yes	no	NA	no	NA
PIFO	ENSG00000173947	1.587	no	NA	no	no	NA	no	NA
XXYLT1	ENSG00000173950	1.111	no	NA	no	no	NA	no	NA
UBXN2A	ENSG00000173960	1.405	no	NA	no	no	NA	no	NA
RAX2	ENSG00000173976	1.807	no	NA	no	no	NA	yes	Retinitis pigmentosa 95, 620102 (3), Autosomal recessive; Cone-rod dystrophy 11, 610381 (3), Autosomal dominant; ?Macular degeneration, age-related, 6, 613757 (3)
LRRC63	ENSG00000173988	0.952	no	NA	no	no	NA	no	NA
TCAP	ENSG00000173991	0.948	no	NA	no	no	NA	yes	Cardiomyopathy, hypertrophic, 25, 607487 (3), Autosomal dominant; Muscular dystrophy, limb-girdle, autosomal recessive 7, 601954 (3), Autosomal recessive
CCS	ENSG00000173992	1.373	no	NA	no	no	NA	no	NA
NRROS	ENSG00000174004	0.531	no	NA	no	no	NA	no	Seizures, early-onset, with neurodegeneration and brain calcification, 618875 (3), Autosomal recessive
CEP19	ENSG00000174007	1.09	no	NA	no	no	NA	no	Morbid obesity and spermatogenic failure, 615703 (3), Autosomal recessive
FBXO45	ENSG00000174013	0.274	no	NA	yes	no	NA	no	NA
SPERT	ENSG00000174015	1.093	no	NA	no	no	NA	no	NA
GNG5	ENSG00000174021	1.585	no	NA	no	no	NA	no	NA
SLC25A30	ENSG00000174032	1.189	no	NA	no	no	NA	no	NA
C9orf131	ENSG00000174038	1.348	no	NA	no	no	NA	no	NA
CD34	ENSG00000174059	1.024	no	NA	no	no	NA	no	NA
CTSF	ENSG00000174080	1.201	no	NA	no	no	NA	no	Ceroid lipofuscinosis, neuronal, 13 (Kufs type), 615362 (3), Autosomal recessive
MSRB3	ENSG00000174099	1.157	no	NA	no	no	NA	no	Deafness, autosomal recessive 74, 613718 (3), Autosomal recessive
MRPL45	ENSG00000174100	0.916	no	NA	no	no	NA	no	NA
LEMD3	ENSG00000174106	0.253	no	NA	yes	no	NA	yes	Buschke-Ollendorff syndrome, 166700 (3), Autosomal dominant; Osteopoikilosis with or without melorheostosis, 166700 (3), Autosomal dominant
C16orf91	ENSG00000174109	1.832	no	NA	no	no	NA	no	NA
SOCS7	ENSG00000174111	0.233	no	NA	yes	no	NA	no	NA
TLR10	ENSG00000174123	1.015	no	NA	no	no	NA	no	NA
TLR1	ENSG00000174125	1.851	no	NA	no	no	NA	no	NA
TLR6	ENSG00000174130	0.847	no	NA	no	no	NA	no	NA
FAM174A	ENSG00000174132	1.796	no	NA	no	no	NA	no	NA
RGMB	ENSG00000174136	0.739	no	NA	no	no	NA	no	NA
FAM53A	ENSG00000174137	1.173	no	NA	no	no	NA	no	NA
KIAA1239	ENSG00000174145	0.299	no	NA	yes	no	NA	no	NA
CYB561D1	ENSG00000174151	1.501	no	NA	no	no	NA	no	NA
GSTA3	ENSG00000174156	1.118	no	NA	no	no	NA	no	NA
ZDHHC24	ENSG00000174165	1.412	no	NA	no	no	NA	no	NA
TRMT10C	ENSG00000174173	1.139	no	NA	no	no	NA	no	Combined oxidative phosphorylation deficiency 30, 616974 (3), Autosomal recessive
SELP	ENSG00000174175	1.319	no	NA	no	no	NA	no	NA
CTU2	ENSG00000174177	1.496	no	NA	no	no	NA	no	Microcephaly, facial dysmorphism, renal agenesis, and ambiguous genitalia syndrome, 618142 (3), Autosomal recessive
MGA	ENSG00000174197	0.09	no	NA	yes	no	NA	yes	Premature ovarian failure 26, 621065 (3), Autosomal dominant
C12orf66	ENSG00000174206	0.548	no	NA	no	no	NA	no	Intellectual developmental disorder, autosomal recessive 83, 621100 (3), Autosomal recessive
SNX31	ENSG00000174226	1.095	no	NA	no	no	NA	no	NA
PIGG	ENSG00000174227	0.988	no	NA	no	no	NA	no	[Blood group, EMM system], 619812 (3), Autosomal recessive; Neurodevelopmental disorder with or without hypotonia, seizures, and cerebellar atrophy, 616917 (3), Autosomal recessive
PRPF8	ENSG00000174231	0.178	no	NA	yes	no	NA	yes	Retinitis pigmentosa 13, 600059 (3), Autosomal dominant
ADCY6	ENSG00000174233	0.442	no	NA	no	no	NA	no	Lethal congenital contracture syndrome 8, 616287 (3), Autosomal recessive
REP15	ENSG00000174236	1.777	no	NA	no	no	NA	no	NA
PITPNA	ENSG00000174238	0.328	no	NA	yes	no	NA	no	NA
DDX23	ENSG00000174243	0.361	no	NA	no	no	NA	no	NA
ZNHIT2	ENSG00000174276	1.434	no	NA	no	no	NA	no	NA
EVX2	ENSG00000174279	0.676	no	NA	no	no	NA	no	NA
ZBTB4	ENSG00000174282	0.113	no	NA	yes	no	NA	no	NA
TNK1	ENSG00000174292	0.946	no	NA	no	no	NA	no	NA
ZHX3	ENSG00000174306	0.498	no	NA	no	no	NA	no	NA
PHLDA3	ENSG00000174307	1.339	no	NA	no	no	NA	no	NA
SLC16A11	ENSG00000174326	1.444	no	NA	no	no	NA	no	NA
SLC16A13	ENSG00000174327	1.713	no	NA	no	no	NA	no	NA
GLIS1	ENSG00000174332	0.609	no	NA	no	no	NA	no	NA
CHRNA9	ENSG00000174343	0.98	no	NA	no	no	NA	no	NA
PODN	ENSG00000174348	1.019	no	NA	no	no	NA	no	NA
SLC6A19	ENSG00000174358	1.422	no	NA	no	no	NA	no	Hartnup disorder, 234500 (3), Autosomal recessive
C11orf45	ENSG00000174370	1.701	no	NA	no	no	NA	no	NA
EXO1	ENSG00000174371	0.925	no	NA	no	no	NA	no	NA
RALGAPA1	ENSG00000174373	0.232	no	NA	yes	no	NA	no	Neurodevelopmental disorder with hypotonia, neonatal respiratory insufficiency, and thermodysregulation, 618797 (3), Autosomal recessive
LIG4	ENSG00000174405	0.802	no	NA	no	no	NA	no	LIG4 syndrome, 606593 (3), Autosomal recessive; {Multiple myeloma, resistance to}, 254500 (3), Somatic mutation
C20orf166	ENSG00000174407	1.926	no	NA	no	no	NA	no	NA
TRHR	ENSG00000174417	0.638	no	NA	no	no	NA	no	Hypothyroidism, congenital, nongoitrous, 7, 618573 (3), Autosomal recessive
GTF2IRD2B	ENSG00000174428	0.639	no	NA	no	no	NA	no	NA
ABRA	ENSG00000174429	1.172	no	NA	no	no	NA	no	NA
ATP2A2	ENSG00000174437	0.246	no	NA	yes	no	NA	yes	Acrokeratosis verruciformis, 101900 (3), Autosomal dominant; Darier disease, 124200 (3), Autosomal dominant; {Rhabdomyolysis, susceptibility to, 2}, 621236 (3), Autosomal dominant
ZWILCH	ENSG00000174442	1.021	no	NA	no	no	NA	no	NA
RPL4	ENSG00000174444	0.12	no	NA	yes	no	NA	no	NA
SNAPC5	ENSG00000174446	1.893	no	NA	no	no	NA	no	NA
STARD6	ENSG00000174448	1.193	no	NA	no	no	NA	no	NA
GOLGA6L2	ENSG00000174450	1.233	no	NA	no	no	NA	no	NA
VWC2L	ENSG00000174453	0.795	no	NA	no	no	NA	no	NA
C12orf76	ENSG00000174456	1.906	no	NA	no	no	NA	no	NA
CNTNAP2	ENSG00000174469	0.547	no	NA	no	no	NA	no	Pitt-Hopkins like syndrome 1, 610042 (3), Autosomal recessive; {Autism susceptibility 15}, 612100 (3)
GALNTL6	ENSG00000174473	0.823	no	NA	no	no	NA	no	NA
LINGO2	ENSG00000174482	0.416	no	NA	no	no	NA	no	NA
BBS1	ENSG00000174483	0.981	no	NA	no	no	NA	no	Bardet-Biedl syndrome 1, 209900 (3), Digenic recessive, Autosomal recessive
DENND4A	ENSG00000174485	0.28	no	NA	yes	no	NA	no	NA
IGDCC3	ENSG00000174498	0.767	no	NA	no	no	NA	no	NA
GCSAM	ENSG00000174500	0.996	no	NA	no	no	NA	no	NA
SLC26A9	ENSG00000174502	0.474	no	NA	no	no	NA	no	NA
MFSD4	ENSG00000174514	0.699	no	NA	no	no	NA	no	NA
PELI3	ENSG00000174516	0.658	no	NA	no	no	NA	no	NA
TTC9B	ENSG00000174521	0.893	no	NA	no	no	NA	no	NA
MYO1H	ENSG00000174527	0.962	no	NA	no	no	NA	no	?Central hypoventilation syndrome, congenital, 2, and autonomic dysfunction, 619482 (3), Autosomal recessive
TMEM81	ENSG00000174529	1.674	no	NA	no	no	NA	no	NA
MRPL11	ENSG00000174547	1.875	no	NA	no	no	NA	no	NA
KLK15	ENSG00000174562	1.1	no	NA	no	no	NA	no	NA
IL20RB	ENSG00000174564	1.298	no	NA	no	no	NA	no	NA
GOLT1A	ENSG00000174567	0.857	no	NA	no	no	NA	no	NA
AKIRIN1	ENSG00000174574	0.496	no	NA	no	no	NA	no	NA
NPAS4	ENSG00000174576	0.318	no	NA	yes	no	NA	no	NA
MSL2	ENSG00000174579	0.481	no	NA	no	no	NA	yes	Karayol-Borroto-Haghshenas neurodevelopmental syndrome, 620985 (3), Autosomal dominant
TRAM1L1	ENSG00000174599	1.394	no	NA	no	no	NA	no	NA
CMKLR1	ENSG00000174600	1.214	no	NA	no	no	NA	no	NA
ANGEL2	ENSG00000174606	0.708	no	NA	no	no	NA	no	NA
UGT8	ENSG00000174607	0.639	no	NA	no	no	NA	no	NA
KY	ENSG00000174611	0.892	no	NA	no	no	NA	no	Myopathy, myofibrillar, 7, 617114 (3), Autosomal recessive
IQCK	ENSG00000174628	1.146	no	NA	no	no	NA	no	NA
SLCO2A1	ENSG00000174640	1.053	no	NA	no	no	NA	yes	Hypertrophic osteoarthropathy, primary, autosomal dominant, 167100 (3), Autosomal dominant; PHOAR2-enteropathy syndrome, 614441 (3), Autosomal recessive
ZNF266	ENSG00000174652	1.42	no	NA	no	no	NA	no	NA
OR7D4	ENSG00000174667	1.931	no	NA	no	no	NA	no	NA
SLC29A2	ENSG00000174669	1.411	no	NA	no	no	NA	no	NA
BRSK2	ENSG00000174672	0.329	no	NA	yes	no	NA	no	NA
B3GNT1	ENSG00000174684	0.801	no	NA	no	no	NA	no	Muscular dystrophy-dystroglycanopathy (congenital with brain and eye anomalies), type A, 13, 615287 (3), Autosomal recessive
TMEM167A	ENSG00000174695	1.793	no	NA	no	no	NA	no	NA
LEP	ENSG00000174697	0.832	no	NA	no	no	NA	no	Obesity, morbid, due to leptin deficiency, 614962 (3), Autosomal recessive
SH3PXD2B	ENSG00000174705	0.488	no	NA	no	no	NA	no	Frank-ter Haar syndrome, 249420 (3), Autosomal recessive
KIAA1551	ENSG00000174718	0.408	no	NA	no	no	NA	no	NA
LARP7	ENSG00000174720	0.842	no	NA	no	no	NA	no	Alazami syndrome, 615071 (3), Autosomal recessive
FGFBP3	ENSG00000174721	1.893	no	NA	no	no	NA	no	NA
NR1D2	ENSG00000174738	0.621	no	NA	no	no	NA	no	NA
BRMS1	ENSG00000174744	1.136	no	NA	no	no	NA	no	NA
RPL15	ENSG00000174748	0.272	no	NA	yes	no	NA	yes	Diamond-Blackfan anemia 12, 615550 (3), Autosomal dominant
C4orf32	ENSG00000174749	0.852	no	NA	no	no	NA	no	NA
HRAS	ENSG00000174775	0.926	no	NA	no	no	NA	yes	Bladder cancer, somatic, 109800 (3); Thyroid carcinoma, follicular, somatic, 188470 (3); Congenital myopathy with excess of muscle spindles, 218040 (3), Autosomal dominant; Nevus sebaceous or woolly hair nevus, somatic, 162900 (3); Schimmelpenning-Feuerstein-Mims syndrome, somatic mosaic, 163200 (3); Spitz nevus or nevus spilus, somatic, 137550 (3); Costello syndrome, 218040 (3), Autosomal dominant
WDR49	ENSG00000174776	1.227	no	NA	no	no	NA	no	NA
SRP72	ENSG00000174780	0.494	no	NA	no	no	NA	yes	Bone marrow failure syndrome 1, 614675 (3), Autosomal dominant
PCP2	ENSG00000174788	1.696	no	NA	no	no	NA	no	NA
RIN1	ENSG00000174791	0.923	no	NA	no	no	NA	no	NA
C4orf26	ENSG00000174792	1.673	no	NA	no	no	NA	no	Amelogenesis imperfecta, type IIA4, 614832 (3), Autosomal recessive
THAP6	ENSG00000174796	1.334	no	NA	no	no	NA	no	NA
CEP135	ENSG00000174799	0.813	no	NA	no	no	NA	no	Microcephaly 8, primary, autosomal recessive, 614673 (3), Autosomal recessive
FZD4	ENSG00000174804	0.312	no	NA	yes	no	NA	yes	Retinopathy of prematurity, 133780 (3), Autosomal dominant; Exudative vitreoretinopathy 1, 133780 (3), Autosomal dominant
CD248	ENSG00000174807	0.575	no	NA	no	no	NA	no	NA
BTC	ENSG00000174808	1.005	no	NA	no	no	NA	no	NA
PDZK1	ENSG00000174827	1.714	no	NA	no	no	NA	no	NA
EMR1	ENSG00000174837	1.117	no	NA	no	no	NA	no	NA
DENND6A	ENSG00000174839	0.493	no	NA	no	no	NA	no	NA
PDE12	ENSG00000174840	0.598	no	NA	no	no	NA	no	NA
GLMN	ENSG00000174842	0.906	no	NA	no	no	NA	yes	Glomuvenous malformations, 138000 (3), Autosomal dominant
DNAH12	ENSG00000174844	1.12	no	NA	no	no	NA	no	Spermatogenic failure 100, 621209 (3), Autosomal recessive
YIF1A	ENSG00000174851	1.584	no	NA	no	no	NA	no	NA
CNIH2	ENSG00000174871	0.314	no	NA	yes	no	NA	no	NA
AMY1B	ENSG00000174876	1.933	no	NA	no	no	NA	no	NA
NLRP6	ENSG00000174885	0.647	no	NA	no	no	NA	no	NA
NDUFA11	ENSG00000174886	1.536	no	NA	no	no	NA	no	Mitochondrial complex I deficiency, nuclear type 14, 618236 (3), Autosomal recessive
RSRC1	ENSG00000174891	0.836	no	NA	no	no	NA	no	Intellectual developmental disorder, autosomal recessive 70, 618402 (3), Autosomal recessive
CATSPERD	ENSG00000174898	0.92	no	NA	no	no	NA	no	NA
C3orf55	ENSG00000174899	1.748	no	NA	no	no	NA	no	NA
RAB1B	ENSG00000174903	0.416	no	NA	no	no	NA	no	NA
OR9G1	ENSG00000174914	1.783	no	NA	no	no	NA	no	NA
PTDSS2	ENSG00000174915	0.713	no	NA	no	no	NA	no	NA
C19orf70	ENSG00000174917	1.63	no	NA	no	no	NA	no	Combined oxidative phosphorylation deficiency 37, 618329 (3), Autosomal recessive
C3orf33	ENSG00000174928	1.412	no	NA	no	no	NA	no	NA
OR5M3	ENSG00000174937	1.919	no	NA	no	no	NA	no	NA
SEZ6L2	ENSG00000174938	0.421	no	NA	no	no	NA	no	NA
ASPHD1	ENSG00000174939	0.996	no	NA	no	no	NA	no	NA
KCTD13	ENSG00000174943	0.949	no	NA	no	no	NA	no	NA
P2RY14	ENSG00000174944	1.338	no	NA	no	no	NA	no	NA
AMZ1	ENSG00000174945	1.939	no	NA	no	no	NA	no	NA
GPR171	ENSG00000174946	1.295	no	NA	no	no	NA	no	NA
GPR149	ENSG00000174948	1.102	no	NA	no	no	NA	no	NA
CD164L2	ENSG00000174950	1.575	no	NA	no	no	NA	no	NA
FUT1	ENSG00000174951	1.34	no	NA	no	no	NA	no	[Bombay phenotype], 616754 (3), Autosomal recessive
DHX36	ENSG00000174953	0.347	no	NA	yes	no	NA	no	NA
OR5J2	ENSG00000174957	1.751	no	NA	no	no	NA	no	NA
ZIC4	ENSG00000174963	0.873	no	NA	no	no	NA	no	NA
OR10AG1	ENSG00000174970	1.907	no	NA	no	no	NA	no	NA
OR4S2	ENSG00000174982	1.969	no	NA	no	no	NA	no	NA
FBXW8	ENSG00000174989	1.269	no	NA	no	no	NA	no	NA
CA5A	ENSG00000174990	0.971	no	NA	no	no	NA	no	Hyperammonemia due to carbonic anhydrase VA deficiency, 615751 (3), Autosomal recessive
ZG16	ENSG00000174992	0.647	no	NA	no	no	NA	no	NA
KLC2	ENSG00000174996	0.315	no	NA	yes	no	NA	no	Spastic paraplegia, optic atrophy, and neuropathy, 609541 (3), Autosomal recessive
SLC22A1	ENSG00000175003	1.673	no	NA	no	no	NA	no	NA
TEX36	ENSG00000175018	1.597	no	NA	no	no	NA	no	NA
CTBP2	ENSG00000175029	0.528	no	NA	no	no	NA	no	NA
CHST2	ENSG00000175040	0.811	no	NA	no	no	NA	no	NA
ZDHHC14	ENSG00000175048	0.423	no	NA	no	no	NA	no	NA
ATR	ENSG00000175054	0.399	yes	perez_et_al_2023,HPO (OFC)	no	no	NA	yes	Seckel syndrome 1, 210600 (3), Autosomal recessive; ?Cutaneous telangiectasia and cancer syndrome, familial, 614564 (3), Autosomal dominant
UBE2C	ENSG00000175063	0.848	no	NA	no	no	NA	no	NA
DSG4	ENSG00000175065	0.821	no	NA	no	no	NA	no	Hypotrichosis 6, 607903 (3), Autosomal recessive
GK5	ENSG00000175066	0.528	no	NA	no	no	NA	no	NA
VCPIP1	ENSG00000175073	0.119	no	NA	yes	no	NA	no	NA
RTP1	ENSG00000175077	1.343	no	NA	no	no	NA	no	NA
DES	ENSG00000175084	0.596	no	NA	no	no	NA	yes	Scapuloperoneal syndrome, neurogenic, Kaeser type, 181400 (3), Autosomal dominant; Cardiomyopathy, dilated, 1I, 604765 (3), Autosomal dominant; Myopathy, myofibrillar, 1, 601419 (3), Autosomal recessive, Autosomal dominant
PDIK1L	ENSG00000175087	0.643	no	NA	no	no	NA	no	NA
SPSB4	ENSG00000175093	1.413	no	NA	no	no	NA	no	NA
RAG2	ENSG00000175097	0.792	no	NA	no	no	NA	no	Severe combined immunodeficiency, B cell-negative, 601457 (3), Autosomal recessive; Combined cellular and humoral immune defects with granulomas, 233650 (3), Autosomal recessive; Omenn syndrome, 603554 (3), Autosomal recessive
TRAF6	ENSG00000175104	0.217	no	NA	yes	no	NA	no	NA
ZNF654	ENSG00000175105	0.17	no	NA	yes	no	NA	no	NA
TVP23C	ENSG00000175106	1.428	no	NA	no	no	NA	no	NA
MRPS22	ENSG00000175110	0.892	no	NA	no	no	NA	no	Ovarian dysgenesis 7, 618117 (3), Autosomal recessive; Combined oxidative phosphorylation deficiency 5, 611719 (3), Autosomal recessive
PACS1	ENSG00000175115	0.185	no	NA	yes	no	NA	yes	Schuurs-Hoeijmakers syndrome, 615009 (3), Autosomal dominant
WFDC5	ENSG00000175121	1.241	no	NA	no	no	NA	no	NA
MARCKSL1	ENSG00000175130	1.633	no	NA	no	no	NA	no	NA
SH3BP5L	ENSG00000175137	0.596	no	NA	no	no	NA	no	NA
OR2T1	ENSG00000175143	1.916	no	NA	no	no	NA	no	NA
YPEL2	ENSG00000175155	0.316	no	NA	yes	no	NA	no	NA
CADM2	ENSG00000175161	0.38	no	NA	no	no	NA	no	NA
PSMD2	ENSG00000175166	0.102	no	NA	yes	no	NA	no	NA
FAM182B	ENSG00000175170	1.901	no	NA	no	no	NA	no	NA
PPM1E	ENSG00000175175	0.293	no	NA	yes	no	NA	no	NA
FAM131A	ENSG00000175182	0.69	no	NA	no	no	NA	no	NA
CSRP2	ENSG00000175183	1.579	no	NA	no	no	NA	no	NA
INHBC	ENSG00000175189	1.245	no	NA	no	no	NA	no	NA
PARL	ENSG00000175193	0.745	no	NA	no	no	NA	no	NA
DDIT3	ENSG00000175197	0.678	no	NA	no	no	NA	no	NA
PCCA	ENSG00000175198	0.906	no	NA	no	no	NA	no	Propionicacidemia, 606054 (3), Autosomal recessive
DCTN2	ENSG00000175203	0.247	no	NA	yes	no	NA	no	NA
NPPA	ENSG00000175206	1.741	no	NA	no	no	NA	yes	Atrial standstill 2, 615745 (3), Autosomal recessive; Atrial fibrillation, familial, 6, 612201 (3), Autosomal dominant
ZNF408	ENSG00000175213	0.816	no	NA	no	no	NA	yes	Retinitis pigmentosa 72, 616469 (3), Autosomal recessive; ?Exudative vitreoretinopathy 6, 616468 (3), Autosomal dominant
CTDSP2	ENSG00000175215	0.667	no	NA	no	no	NA	no	NA
CKAP5	ENSG00000175216	0.162	no	NA	yes	yes	cleft palate	no	NA
ARHGAP1	ENSG00000175220	0.409	no	NA	no	no	NA	no	NA
MED16	ENSG00000175221	1.031	no	NA	no	no	NA	no	Guillouet-Gordon syndrome, 621220 (3), Autosomal recessive
ATG13	ENSG00000175224	0.328	no	NA	yes	no	NA	no	NA
GAL3ST3	ENSG00000175229	1.792	no	NA	no	no	NA	no	NA
C1orf127	ENSG00000175262	1.041	no	NA	no	no	NA	no	Heterotaxy, visceral, 14, autosomal, 621080 (3), Autosomal recessive
CHST1	ENSG00000175264	0.463	no	NA	no	no	NA	no	NA
GOLGA8A	ENSG00000175265	1.807	no	NA	no	no	NA	no	NA
VWA3A	ENSG00000175267	0.918	no	NA	no	no	NA	no	NA
TP53I11	ENSG00000175274	0.762	no	NA	no	no	NA	no	NA
APITD1	ENSG00000175279	1.706	no	NA	no	no	NA	no	NA
DOLK	ENSG00000175283	0.899	no	NA	no	no	NA	no	Congenital disorder of glycosylation, type Im, 610768 (3), Autosomal recessive
PHYHD1	ENSG00000175287	1.474	no	NA	no	no	NA	no	NA
CATSPER1	ENSG00000175294	0.99	no	NA	no	no	NA	no	Spermatogenic failure 7, 612997 (3), Autosomal recessive
CCNE2	ENSG00000175305	0.377	no	NA	no	no	NA	no	NA
PHYKPL	ENSG00000175309	1.383	no	NA	no	no	NA	no	[?Phosphohydroxylysinuria], 615011 (3), Autosomal recessive
ANKS4B	ENSG00000175311	1.244	no	NA	no	no	NA	no	NA
CST6	ENSG00000175315	0.995	no	NA	no	no	NA	no	?Ectodermal dysplasia 15, hypohidrotic/hair type, 618535 (3), Autosomal recessive
GRAMD2	ENSG00000175318	1.357	no	NA	no	no	NA	no	NA
ZNF519	ENSG00000175322	1.827	no	NA	no	no	NA	no	NA
LSM1	ENSG00000175324	1.206	no	NA	no	no	NA	no	FICUS syndrome, 621193 (3), Autosomal recessive
PROP1	ENSG00000175325	0.898	no	NA	no	no	NA	no	Pituitary hormone deficiency, combined, 2, 262600 (3), Autosomal recessive
ISX	ENSG00000175329	1.662	no	NA	no	no	NA	no	NA
BANF1	ENSG00000175334	0.872	no	NA	no	no	NA	no	Nestor-Guillermo progeria syndrome, 614008 (3), Autosomal recessive
APOF	ENSG00000175336	1.23	no	NA	no	no	NA	no	NA
CHRNA7	ENSG00000175344	0.768	yes	perez_et_al_2023	no	no	NA	no	NA
TMEM9B	ENSG00000175348	0.588	no	NA	no	no	NA	no	NA
NRIP3	ENSG00000175352	1.553	no	NA	no	no	NA	no	NA
PTPN2	ENSG00000175354	0.179	no	NA	yes	no	NA	no	NA
SCUBE2	ENSG00000175356	0.951	no	NA	no	no	NA	no	NA
EIF1AD	ENSG00000175376	1.186	no	NA	no	no	NA	no	NA
SMAD2	ENSG00000175387	0.259	yes	perez_et_al_2023	yes	no	NA	yes	Loeys-Dietz syndrome 6, 619656 (3), Autosomal dominant; Congenital heart defects, multiple types, 8, with or without heterotaxy, 619657 (3), Autosomal dominant
EIF3F	ENSG00000175390	0.31	no	NA	yes	no	NA	no	Intellectual developmental disorder, autosomal recessive 67, 618295 (3), Autosomal recessive
OR10A6	ENSG00000175393	1.883	no	NA	no	no	NA	no	NA
ZNF25	ENSG00000175395	0.906	no	NA	no	no	NA	no	NA
OR10P1	ENSG00000175398	1.2	no	NA	no	no	NA	no	NA
ARL10	ENSG00000175414	1.229	no	NA	no	no	NA	no	NA
CLTB	ENSG00000175416	0.599	no	NA	no	no	NA	no	NA
PCSK1	ENSG00000175426	0.73	no	NA	no	no	NA	no	{Obesity, susceptibility to, BMIQ12}, 612362 (3); Endocrinopathy due to proprotein convertase 1/3 deficiency, 600955 (3), Autosomal recessive
LPL	ENSG00000175445	1.095	no	NA	no	no	NA	yes	Lipoprotein lipase deficiency, 238600 (3), Autosomal recessive; [High density lipoprotein cholesterol level QTL 11], 238600 (3), Autosomal recessive; Combined hyperlipidemia, familial, 144250 (3), Autosomal dominant
RFESD	ENSG00000175449	1.387	no	NA	no	no	NA	no	NA
CCDC14	ENSG00000175455	0.973	no	NA	no	no	NA	no	NA
TBC1D10C	ENSG00000175463	0.505	no	NA	no	no	NA	no	NA
SART1	ENSG00000175467	0.337	no	NA	yes	no	NA	no	NA
PPP2R2D	ENSG00000175470	0.375	no	NA	no	no	NA	no	NA
MCTP1	ENSG00000175471	0.493	no	NA	no	no	NA	no	NA
POLD4	ENSG00000175482	1.073	no	NA	no	no	NA	no	NA
OR52W1	ENSG00000175485	1.693	no	NA	no	no	NA	no	NA
LRRC25	ENSG00000175489	0.326	no	NA	yes	no	NA	no	NA
DPP10	ENSG00000175497	0.178	no	NA	yes	no	NA	no	NA
CLCF1	ENSG00000175505	0.321	no	NA	yes	no	NA	no	Cold-induced sweating syndrome 2, 610313 (3), Autosomal recessive
GPR152	ENSG00000175514	1.441	no	NA	no	no	NA	no	NA
UBQLNL	ENSG00000175518	1.642	no	NA	no	no	NA	no	NA
UBQLN3	ENSG00000175520	1.014	no	NA	no	no	NA	no	NA
PNLIP	ENSG00000175535	0.989	no	NA	no	no	NA	no	?Pancreatic lipase deficiency, 614338 (3), Autosomal recessive
LIPT2	ENSG00000175536	0.944	no	NA	no	no	NA	no	Encephalopathy, neonatal severe, with lactic acidosis and brain abnormalities, 617668 (3), Autosomal recessive
KCNE3	ENSG00000175538	1.492	no	NA	no	no	NA	no	NA
CABP4	ENSG00000175544	1.541	no	NA	no	no	NA	no	Cone-rod synaptic disorder, congenital nonprogressive, 610427 (3), Autosomal recessive
ALG10B	ENSG00000175548	1.365	no	NA	no	no	NA	yes	{Long QT syndrome, acquired, reduced susceptibility to}, 613688 (3), Autosomal dominant
DRAP1	ENSG00000175550	0.795	no	NA	no	no	NA	no	NA
UCP3	ENSG00000175564	1.737	no	NA	no	no	NA	yes	{Obesity, severe, and type II diabetes}, 601665 (3), Multifactorial, Autosomal recessive, Autosomal dominant
UCP2	ENSG00000175567	1.549	no	NA	no	no	NA	no	NA
C11orf68	ENSG00000175573	0.843	no	NA	no	no	NA	no	NA
PAAF1	ENSG00000175575	1.214	no	NA	no	no	NA	no	NA
MRPL48	ENSG00000175581	0.874	no	NA	no	no	NA	no	NA
RAB6A	ENSG00000175582	0.34	no	NA	yes	no	NA	no	NA
P2RY2	ENSG00000175591	0.91	no	NA	no	no	NA	no	NA
FOSL1	ENSG00000175592	0.748	no	NA	no	no	NA	no	NA
ERCC4	ENSG00000175595	0.896	no	NA	no	no	NA	no	Xeroderma pigmentosum, type F/Cockayne syndrome, 278760 (3), Autosomal recessive; XFE progeroid syndrome, 610965 (3), Autosomal recessive; Xeroderma pigmentosum, group F, 278760 (3), Autosomal recessive; Fanconi anemia, complementation group Q, 615272 (3), Autosomal recessive
SUGCT	ENSG00000175600	1.032	no	NA	no	no	NA	no	Glutaric aciduria III, 231690 (3), Autosomal recessive
CCDC85B	ENSG00000175602	1.137	no	NA	no	no	NA	no	NA
RP11-276H1.3	ENSG00000175604	1.934	no	NA	no	no	NA	no	NA
TMEM70	ENSG00000175606	0.92	no	NA	no	no	NA	no	Mitochondrial complex V (ATP synthase) deficiency, nuclear type 2, 614052 (3), Autosomal recessive
OR4B1	ENSG00000175619	1.692	no	NA	no	no	NA	no	NA
RPS6KB2	ENSG00000175634	1.542	no	NA	no	no	NA	no	NA
RMI2	ENSG00000175643	1.913	no	NA	no	no	NA	no	NA
PRM1	ENSG00000175646	1.866	no	NA	no	no	NA	no	NA
TOM1L2	ENSG00000175662	0.555	no	NA	no	no	NA	no	NA
TEX26	ENSG00000175664	1.399	no	NA	no	no	NA	no	NA
ZNF77	ENSG00000175691	1.539	no	NA	no	no	NA	no	NA
GPR156	ENSG00000175697	1.034	no	NA	no	no	NA	no	Deafness, autosomal recessive 121, 620551 (3), Autosomal recessive
C1orf172	ENSG00000175707	0.625	yes	HPO (OFC)	no	yes	cleft palate	yes	?Ectodermal dysplasia 12, hypohidrotic/hair/tooth/nail type, 617337 (3), Autosomal dominant
B3GNTL1	ENSG00000175711	1.795	no	NA	no	no	NA	no	NA
MLXIP	ENSG00000175727	0.294	no	NA	yes	no	NA	no	NA
C11orf44	ENSG00000175728	1.757	no	NA	no	no	NA	no	NA
NR2F1	ENSG00000175745	0.191	no	NA	yes	no	NA	yes	Bosch-Boonstra-Schaaf optic atrophy syndrome, 615722 (3), Autosomal dominant
C15orf54	ENSG00000175746	1.874	no	NA	no	no	NA	no	NA
AURKAIP1	ENSG00000175756	1.77	no	NA	no	no	NA	no	NA
TTLL11	ENSG00000175764	1.071	no	NA	no	no	NA	no	NA
EIF4E1B	ENSG00000175766	1.303	no	NA	no	no	NA	no	NA
TOMM5	ENSG00000175768	1.375	no	NA	no	no	NA	no	NA
C15orf53	ENSG00000175779	1.923	no	NA	no	no	NA	no	NA
SLC35E3	ENSG00000175782	1.315	no	NA	no	no	NA	no	NA
PRIMA1	ENSG00000175785	0.64	no	NA	no	no	NA	no	NA
ZNF169	ENSG00000175787	1.349	no	NA	no	no	NA	no	NA
RUVBL1	ENSG00000175792	0.194	no	NA	yes	no	NA	no	NA
SFN	ENSG00000175793	0.704	no	NA	no	yes	cleft palate,median cleft palate,cleft secondary palate	no	NA
MSRA	ENSG00000175806	1.917	no	NA	no	no	NA	no	NA
CCDC168	ENSG00000175820	0.678	no	NA	no	no	NA	no	NA
CTDNEP1	ENSG00000175826	0.264	no	NA	yes	no	NA	no	NA
ETV4	ENSG00000175832	0.846	no	NA	no	no	NA	no	NA
SWI5	ENSG00000175854	1.1	no	NA	no	no	NA	no	NA
GAPT	ENSG00000175857	1.873	no	NA	no	no	NA	no	NA
BAIAP2	ENSG00000175866	0.429	no	NA	no	no	NA	no	NA
CALCB	ENSG00000175868	1.293	no	NA	no	no	NA	no	NA
CREG2	ENSG00000175874	1.497	no	NA	no	no	NA	no	NA
WBSCR28	ENSG00000175877	1.638	no	NA	no	no	NA	no	NA
HOXD8	ENSG00000175879	0.848	no	NA	no	no	NA	no	NA
ZDHHC21	ENSG00000175893	0.742	no	NA	no	no	NA	no	NA
TSPEAR	ENSG00000175894	1.195	no	NA	no	no	NA	no	Tooth agenesis, selective, 10, 620173 (3), Autosomal recessive; ?Deafness, autosomal recessive 98, 614861 (3), Autosomal recessive; Ectodermal dysplasia 14, hypohidrotic/hair/tooth/nail type, 618180 (3), Autosomal recessive
PLEKHF2	ENSG00000175895	0.453	no	NA	no	no	NA	no	NA
A2M	ENSG00000175899	0.544	no	NA	no	no	NA	no	NA
ARL4D	ENSG00000175906	1.197	no	NA	no	no	NA	no	NA
DOK7	ENSG00000175920	0.934	no	NA	no	no	NA	no	Fetal akinesia deformation sequence 3, 618389 (3), Autosomal recessive; Myasthenic syndrome, congenital, 10, 254300 (3), Autosomal recessive
LRRN1	ENSG00000175928	0.32	no	NA	yes	no	NA	no	NA
UBE2O	ENSG00000175931	0.14	no	NA	yes	no	NA	no	NA
ORAI3	ENSG00000175938	1.234	no	NA	no	no	NA	no	NA
KLHL38	ENSG00000175946	1.245	no	NA	no	no	NA	no	NA
UNC119B	ENSG00000175970	0.504	no	NA	no	no	NA	no	NA
DENND2C	ENSG00000175984	0.723	no	NA	no	no	NA	no	NA
PLEKHD1	ENSG00000175985	0.742	no	NA	no	no	NA	no	NA
ASCL3	ENSG00000176009	1.649	no	NA	no	no	NA	no	NA
TUBB6	ENSG00000176014	1.041	no	NA	no	no	NA	yes	?Facial palsy, congenital, with ptosis and velopharyngeal dysfunction, 617732 (3), Autosomal dominant
LYSMD3	ENSG00000176018	0.617	no	NA	no	no	NA	no	NA
AMIGO3	ENSG00000176020	1.248	no	NA	no	no	NA	no	NA
B3GALT6	ENSG00000176022	1.425	yes	perez_et_al_2023,HPO (OFC)	no	no	NA	no	Ehlers-Danlos syndrome, spondylodysplastic type, 2, 615349 (3), Autosomal recessive; Spondyloepimetaphyseal dysplasia with joint laxity, type 1, with or without fractures, 271640 (3), Autosomal recessive; Al-Gazali syndrome, 609465 (3), Autosomal recessive
ZNF613	ENSG00000176024	0.706	no	NA	no	no	NA	no	NA
C11orf16	ENSG00000176029	1.521	no	NA	no	no	NA	no	NA
TMPRSS7	ENSG00000176040	1.097	no	NA	no	no	NA	no	NA
NUPR1	ENSG00000176046	1.911	no	NA	no	no	NA	no	NA
JAKMIP2	ENSG00000176049	0.176	no	NA	yes	no	NA	no	NA
MBLAC2	ENSG00000176055	1.288	no	NA	no	no	NA	no	NA
TPRN	ENSG00000176058	0.796	no	NA	no	no	NA	no	Deafness, autosomal recessive 79, 613307 (3), Autosomal recessive
ZNF683	ENSG00000176083	1.34	no	NA	no	no	NA	no	NA
SLC35A4	ENSG00000176087	1.45	no	NA	no	no	NA	no	NA
AIM1L	ENSG00000176092	0.793	no	NA	no	no	NA	no	NA
IP6K1	ENSG00000176095	0.367	no	NA	no	no	NA	no	NA
SSNA1	ENSG00000176101	1.834	no	NA	no	no	NA	no	NA
CSTF3	ENSG00000176102	0.303	no	NA	yes	no	NA	no	NA
YES1	ENSG00000176105	0.65	no	NA	no	no	NA	no	NA
CHMP6	ENSG00000176108	0.239	no	NA	yes	no	NA	no	NA
DLEU1	ENSG00000176124	1.484	no	NA	no	no	NA	no	NA
UFSP1	ENSG00000176125	1.864	no	NA	no	no	NA	no	NA
MC5R	ENSG00000176136	1.837	no	NA	no	no	NA	no	NA
TMEM39A	ENSG00000176142	0.338	no	NA	yes	no	NA	no	NA
TCP11L1	ENSG00000176148	0.647	no	NA	no	no	NA	no	NA
GPX2	ENSG00000176153	1.686	no	NA	no	no	NA	no	NA
CCDC57	ENSG00000176155	1.019	no	NA	no	no	NA	no	NA
HSF5	ENSG00000176160	0.298	no	NA	yes	no	NA	no	NA
FOXG1	ENSG00000176165	0.329	no	NA	yes	yes	cleft palate,bilateral cleft upper lip,cleft palate	yes	Rett syndrome, congenital variant, 613454 (3), Autosomal dominant
SPHK1	ENSG00000176170	1.408	no	NA	no	no	NA	no	NA
BNIP3	ENSG00000176171	1.462	no	NA	no	no	NA	no	NA
ENTHD1	ENSG00000176177	1.057	no	NA	no	no	NA	no	NA
MYPOP	ENSG00000176182	0.602	no	NA	no	no	NA	no	NA
CIDEA	ENSG00000176194	1.711	no	NA	no	no	NA	no	NA
OR11H4	ENSG00000176198	1.905	no	NA	no	no	NA	no	NA
OR4D11	ENSG00000176200	1.919	no	NA	no	no	NA	no	NA
LRRTM4	ENSG00000176204	0.546	no	NA	no	no	NA	no	NA
ATAD5	ENSG00000176208	0.208	no	NA	yes	no	NA	no	NA
SMIM19	ENSG00000176209	1.058	no	NA	no	no	NA	no	NA
OR11H6	ENSG00000176219	1.562	no	NA	no	no	NA	no	NA
ZNF404	ENSG00000176222	1.181	no	NA	no	no	NA	no	NA
RTTN	ENSG00000176225	0.739	no	NA	no	no	NA	no	Microcephaly, short stature, and polymicrogyria with seizures, 614833 (3), Autosomal recessive
OR4K17	ENSG00000176230	1.817	no	NA	no	no	NA	no	NA
OR10H4	ENSG00000176231	1.895	no	NA	no	no	NA	no	NA
OR51B6	ENSG00000176239	1.833	no	NA	no	no	NA	no	NA
ACBD7	ENSG00000176244	1.19	no	NA	no	no	NA	no	NA
OR4L1	ENSG00000176246	1.486	no	NA	no	no	NA	no	NA
ANAPC2	ENSG00000176248	0.175	no	NA	yes	no	NA	no	NA
OR4K13	ENSG00000176253	1.931	no	NA	no	no	NA	no	NA
HMGB4	ENSG00000176256	1.907	no	NA	no	no	NA	no	NA
ZBTB8OS	ENSG00000176261	0.495	no	NA	no	no	NA	no	NA
SLC35G1	ENSG00000176273	0.744	no	NA	no	no	NA	no	NA
OR4K5	ENSG00000176281	1.771	no	NA	no	no	NA	no	NA
ZNF135	ENSG00000176293	1.092	no	NA	no	no	NA	no	NA
OR4N2	ENSG00000176294	1.799	no	NA	no	no	NA	no	NA
OR4M1	ENSG00000176299	1.44	no	NA	no	no	NA	no	NA
FOXR1	ENSG00000176302	1.18	no	NA	no	no	NA	no	NA
COX8A	ENSG00000176340	1.837	no	NA	no	no	NA	no	?Mitochondrial complex IV deficiency, nuclear type 15, 619059 (3), Autosomal recessive
AC110781.3	ENSG00000176349	1.867	no	NA	no	no	NA	no	NA
TAC4	ENSG00000176358	1.658	no	NA	no	no	NA	no	NA
ZSCAN2	ENSG00000176371	0.802	no	NA	no	no	NA	no	NA
PRR18	ENSG00000176381	1.518	no	NA	no	no	NA	no	NA
B3GNT4	ENSG00000176383	1.502	no	NA	no	no	NA	no	NA
CDC26	ENSG00000176386	0.85	no	NA	no	no	NA	no	NA
HSD11B2	ENSG00000176387	0.819	no	NA	no	no	NA	no	Apparent mineralocorticoid excess, 218030 (3), Autosomal recessive
CRLF3	ENSG00000176390	0.673	no	NA	no	no	NA	no	NA
RNPEP	ENSG00000176393	1.261	no	NA	no	no	NA	no	NA
EID2	ENSG00000176396	1.185	no	NA	no	no	NA	no	NA
DMRTA1	ENSG00000176399	1.166	no	NA	no	no	NA	no	NA
GJC3	ENSG00000176402	1.348	no	NA	no	no	NA	no	NA
RIMS2	ENSG00000176406	0.206	no	NA	yes	no	NA	no	Cone-rod synaptic disorder syndrome, congenital nonprogressive, 618970 (3), Autosomal recessive
KCMF1	ENSG00000176407	0.296	no	NA	yes	no	NA	no	NA
DNAJC30	ENSG00000176410	1.416	no	NA	no	no	NA	no	Leber-like hereditary optic neuropathy, autosomal recessive 1, 619382 (3), Autosomal recessive
SPRYD4	ENSG00000176422	1.327	no	NA	no	no	NA	no	NA
VPS37D	ENSG00000176428	0.376	no	NA	no	no	NA	no	NA
CLEC14A	ENSG00000176435	1.251	no	NA	no	no	NA	no	NA
SYNE3	ENSG00000176438	1.08	no	NA	no	no	NA	no	NA
CLK2	ENSG00000176444	0.164	no	NA	yes	no	NA	no	NA
LPCAT4	ENSG00000176454	0.408	no	NA	no	no	NA	no	NA
SLCO3A1	ENSG00000176463	0.442	yes	GWAS (OFC)	no	no	NA	no	NA
ZNF575	ENSG00000176472	1.196	no	NA	no	no	NA	no	NA
WDR25	ENSG00000176473	0.852	no	NA	no	no	NA	no	NA
CCDC101	ENSG00000176476	0.82	no	NA	no	no	NA	no	NA
PLA2G16	ENSG00000176485	1.86	no	NA	no	no	NA	no	Lipodystrophy, familial partial, type 9, 620683 (3), Autosomal recessive
DIRAS1	ENSG00000176490	0.962	no	NA	no	no	NA	no	NA
OR5AN1	ENSG00000176495	1.849	no	NA	no	no	NA	no	NA
AL033381.1	ENSG00000176515	1.94	no	NA	no	no	NA	no	NA
PHLDB3	ENSG00000176531	1.236	no	NA	no	no	NA	no	NA
PRR15	ENSG00000176532	1.243	no	NA	no	no	NA	no	NA
GNG7	ENSG00000176533	1.387	no	NA	no	no	NA	no	NA
OR4C5	ENSG00000176540	1.663	no	NA	no	no	NA	no	NA
KIAA2018	ENSG00000176542	0.19	no	NA	yes	no	NA	no	NA
OR4C3	ENSG00000176547	1.976	no	NA	no	no	NA	no	NA
OR4S1	ENSG00000176555	1.837	no	NA	no	no	NA	no	NA
CNTD1	ENSG00000176563	0.73	no	NA	no	no	NA	no	NA
OR4X1	ENSG00000176567	1.899	no	NA	no	no	NA	no	NA
CNBD1	ENSG00000176571	1.704	no	NA	no	no	NA	no	NA
CTD-2368P22.1	ENSG00000176593	1.617	no	NA	no	no	NA	no	NA
KBTBD11	ENSG00000176595	1.005	no	NA	no	no	NA	no	NA
B3GNT5	ENSG00000176597	0.485	no	NA	no	no	NA	no	NA
MAP3K19	ENSG00000176601	1.02	no	NA	no	no	NA	no	NA
C14orf177	ENSG00000176605	1.839	no	NA	no	no	NA	no	NA
LMNB2	ENSG00000176619	0.104	no	NA	yes	no	NA	yes	Microcephaly 27, primary, autosomal dominant, 619180 (3), Autosomal dominant; ?Epilepsy, progressive myoclonic, 9, 616540 (3), Autosomal recessive; {Lipodystrophy, partial, acquired, susceptibility to}, 608709 (3), Autosomal dominant
RMDN1	ENSG00000176623	1.267	no	NA	no	no	NA	no	NA
MEX3C	ENSG00000176624	0.412	no	NA	no	no	NA	no	NA
HORMAD2	ENSG00000176635	0.986	no	NA	no	no	NA	no	NA
RNF152	ENSG00000176641	1.133	no	NA	no	no	NA	no	NA
MYO1D	ENSG00000176658	0.704	no	NA	no	no	NA	no	NA
C20orf197	ENSG00000176659	1.644	no	NA	no	no	NA	no	NA
FOXL1	ENSG00000176678	1.216	no	NA	no	no	NA	yes	Otosclerosis 11, 620576 (3), Autosomal dominant
LRRC37A	ENSG00000176681	1.044	no	NA	no	no	NA	no	NA
FOXC2	ENSG00000176692	0.788	yes	perez_et_al_2023,HPO (OFC)	no	yes	cleft palate,cleft secondary palate	yes	Lymphedema-distichiasis syndrome, 153400 (3), Autosomal dominant; Lymphedema-distichiasis syndrome with renal disease and diabetes mellitus, 153400 (3), Autosomal dominant
OR4F17	ENSG00000176695	1.761	no	NA	no	no	NA	no	NA
BDNF	ENSG00000176697	0.52	no	NA	no	no	NA	no	NA
CCDC121	ENSG00000176714	0.692	no	NA	no	no	NA	no	NA
ACSF3	ENSG00000176715	1.772	no	NA	no	no	NA	no	Combined malonic and methylmalonic aciduria, 614265 (3), Autosomal recessive
BOK	ENSG00000176720	1.017	no	NA	no	no	NA	no	NA
C8orf59	ENSG00000176731	1.818	no	NA	no	no	NA	no	NA
PFN4	ENSG00000176732	1.406	no	NA	no	no	NA	no	NA
OR51V1	ENSG00000176742	1.428	no	NA	no	no	NA	no	NA
CDK5R1	ENSG00000176749	0.378	no	NA	no	no	NA	no	NA
C15orf56	ENSG00000176753	1.831	no	NA	no	no	NA	no	NA
TCERG1L	ENSG00000176769	1.064	no	NA	no	no	NA	no	NA
NCKAP5	ENSG00000176771	0.454	no	NA	no	no	NA	no	NA
DEFB104A	ENSG00000176782	1.888	no	NA	no	no	NA	no	NA
RUFY1	ENSG00000176783	0.684	no	NA	no	no	NA	no	NA
OR52E2	ENSG00000176787	1.298	no	NA	no	no	NA	no	NA
BASP1	ENSG00000176788	0.774	no	NA	no	no	NA	no	NA
OR51L1	ENSG00000176798	1.606	no	NA	no	no	NA	no	NA
LRRC37A3	ENSG00000176809	0.848	no	NA	no	no	NA	no	NA
VSIG10	ENSG00000176834	0.817	no	NA	no	no	NA	no	NA
IRX5	ENSG00000176842	0.302	no	NA	yes	no	NA	no	Hamamy syndrome, 611174 (3), Autosomal recessive
METRNL	ENSG00000176845	0.536	no	NA	no	no	NA	no	NA
FAM91A1	ENSG00000176853	0.488	no	NA	no	no	NA	no	NA
WSB2	ENSG00000176871	0.358	no	NA	no	no	NA	no	NA
OR51G1	ENSG00000176879	1.52	no	NA	no	no	NA	no	NA
GRIN1	ENSG00000176884	0.309	no	NA	yes	no	NA	yes	Neurodevelopmental disorder with or without hyperkinetic movements and seizures, autosomal recessive, 617820 (3), Autosomal recessive; Developmental and epileptic encephalopathy 101, 619814 (3), Autosomal recessive; Neurodevelopmental disorder with or without hyperkinetic movements and seizures, autosomal dominant, 614254 (3), Autosomal dominant
SOX11	ENSG00000176887	0.44	no	NA	no	yes	median cleft palate,cleft secondary palate,cleft palate,cleft upper lip,cleft upper lip,cleft upper lip	yes	Intellectual developmental disorder with microcephaly and with or without ocular malformations or hypogonadotropic hypogonadism, 615866 (3), Autosomal dominant
TYMS	ENSG00000176890	0.447	no	NA	no	no	NA	no	NA
OR51G2	ENSG00000176893	1.616	no	NA	no	no	NA	no	NA
PXMP2	ENSG00000176894	1.271	no	NA	no	no	NA	no	NA
OR51A7	ENSG00000176895	1.944	no	NA	no	no	NA	no	NA
OR51T1	ENSG00000176900	1.802	no	NA	no	no	NA	no	NA
PNMA1	ENSG00000176903	0.836	no	NA	no	no	NA	no	NA
OR51H1P	ENSG00000176904	1.212	no	NA	no	no	NA	no	NA
C8orf4	ENSG00000176907	1.796	no	NA	no	no	NA	no	NA
MAMSTR	ENSG00000176909	0.836	no	NA	no	no	NA	no	NA
C18orf56	ENSG00000176912	1.705	no	NA	no	no	NA	no	NA
ANKLE2	ENSG00000176915	0.847	no	NA	no	no	NA	no	Microcephaly 16, primary, autosomal recessive, 616681 (3), Autosomal recessive
C8G	ENSG00000176919	1.929	no	NA	no	no	NA	no	NA
FUT2	ENSG00000176920	1.923	no	NA	no	no	NA	no	{Norwalk virus infection, resistance to} (3); {Vitamin B12 plasma level QTL1}, 612542 (3); [Bombay phenotype, digenic], 616754 (3), Autosomal recessive
OR51S1	ENSG00000176922	1.524	no	NA	no	no	NA	no	NA
OR51F2	ENSG00000176925	1.836	no	NA	no	no	NA	no	NA
EFCAB5	ENSG00000176927	0.842	no	NA	no	no	NA	no	NA
GCNT4	ENSG00000176928	0.911	no	NA	no	no	NA	no	NA
MUC20	ENSG00000176945	1.096	no	NA	no	no	NA	no	NA
THAP4	ENSG00000176946	0.5	no	NA	no	no	NA	no	NA
NFATC2IP	ENSG00000176953	1.018	no	NA	no	no	NA	no	NA
LY6H	ENSG00000176956	1.001	no	NA	no	no	NA	no	NA
FIBIN	ENSG00000176971	0.91	no	NA	no	no	NA	no	NA
FAM89B	ENSG00000176973	1.648	no	NA	no	no	NA	no	NA
SHMT1	ENSG00000176974	1.362	no	NA	no	no	NA	no	NA
DPP7	ENSG00000176978	1.605	no	NA	no	no	NA	no	NA
SEC24C	ENSG00000176986	0.174	no	NA	yes	no	NA	no	NA
SMCR8	ENSG00000176994	0.654	no	NA	no	no	NA	no	NA
MTHFR	ENSG00000177000	0.922	no	NA	no	no	NA	yes	{Vascular disease, susceptibility to} (3); Homocystinuria due to MTHFR deficiency, 236250 (3), Autosomal recessive; {Thromboembolism, susceptibility to}, 188050 (3), Autosomal dominant; {Schizophrenia, susceptibility to}, 181500 (3), Autosomal dominant; {Neural tube defects, susceptibility to}, 601634 (3), Autosomal recessive
DEFB104B	ENSG00000177023	1.841	no	NA	no	no	NA	no	NA
C19orf18	ENSG00000177025	1.595	no	NA	no	no	NA	no	NA
DEAF1	ENSG00000177030	0.698	yes	perez_et_al_2023	no	no	NA	yes	Vulto-van Silfout-de Vries syndrome, 615828 (3), Autosomal dominant; Neurodevelopmental disorder with hypotonia, impaired expressive language, and with or without seizures, 617171 (3), Autosomal recessive
MTX3	ENSG00000177034	1.043	no	NA	no	no	NA	no	NA
TMEM80	ENSG00000177042	1.963	no	NA	no	no	NA	no	NA
SIX5	ENSG00000177045	0.802	yes	perez_et_al_2023	no	no	NA	no	NA
FBXO46	ENSG00000177051	0.457	no	NA	no	no	NA	no	NA
ZDHHC13	ENSG00000177054	1.222	no	NA	no	no	NA	no	NA
SLC38A9	ENSG00000177058	0.463	no	NA	no	no	NA	no	NA
ACER2	ENSG00000177076	0.695	no	NA	no	no	NA	no	NA
WDR73	ENSG00000177082	1.259	no	NA	no	no	NA	no	Galloway-Mowat syndrome 1, 251300 (3), Autosomal recessive
POLE	ENSG00000177084	0.64	no	NA	no	no	NA	yes	{Colorectal cancer, susceptibility to, 12}, 615083 (3), Autosomal dominant; FILS syndrome, 615139 (3), Autosomal recessive; IMAGE-I syndrome, 618336 (3), Autosomal recessive
FAM109B	ENSG00000177096	1.788	no	NA	no	no	NA	no	NA
SCN4B	ENSG00000177098	1.784	no	NA	no	no	NA	yes	Atrial fibrillation, familial, 17, 611819 (3), Autosomal dominant; Long QT syndrome 10, 611819 (3), Autosomal dominant
DSCAML1	ENSG00000177103	0.165	no	NA	yes	no	NA	no	NA
RHOG	ENSG00000177105	0.887	no	NA	no	no	NA	no	NA
EPS8L2	ENSG00000177106	0.627	no	NA	no	no	NA	no	Deafness autosomal recessive 106, 617637 (3), Autosomal recessive
ZDHHC22	ENSG00000177108	1.049	no	NA	no	no	NA	no	NA
ANO6	ENSG00000177119	1.141	no	NA	no	no	NA	no	Scott syndrome, 262890 (3), Autosomal recessive
ZBTB34	ENSG00000177125	0.298	no	NA	yes	no	NA	no	NA
CETN1	ENSG00000177143	1.475	no	NA	no	no	NA	no	NA
FAM210A	ENSG00000177150	1.45	no	NA	no	no	NA	no	NA
OR2T35	ENSG00000177151	1.59	no	NA	no	no	NA	no	NA
TALDO1	ENSG00000177156	1.114	no	NA	no	no	NA	no	Transaldolase deficiency, 606003 (3), Autosomal recessive
ULK1	ENSG00000177169	0.288	no	NA	yes	no	NA	no	NA
RIMKLA	ENSG00000177181	1.015	no	NA	no	no	NA	no	NA
CLVS1	ENSG00000177182	0.417	no	NA	no	no	NA	no	NA
B3GNT8	ENSG00000177191	1.538	no	NA	no	no	NA	no	NA
PUS1	ENSG00000177192	0.855	no	NA	no	no	NA	no	Myopathy, lactic acidosis, and sideroblastic anemia 1, 600462 (3), Autosomal recessive
CHD9	ENSG00000177200	0.17	no	NA	yes	no	NA	no	NA
SPACA4	ENSG00000177202	1.897	no	NA	no	no	NA	no	NA
OR2T33	ENSG00000177212	1.837	no	NA	no	no	NA	no	NA
PDDC1	ENSG00000177225	0.631	no	NA	no	no	NA	no	NA
TRIM72	ENSG00000177238	1.053	no	NA	no	no	NA	no	NA
MAN1B1	ENSG00000177239	0.83	no	NA	no	no	NA	no	Rafiq syndrome, 614202 (3), Autosomal recessive
DEFB4B	ENSG00000177257	1.93	no	NA	no	no	NA	no	NA
KCNA3	ENSG00000177272	0.392	no	NA	no	no	NA	no	NA
OR2AJ1	ENSG00000177275	1.863	no	NA	no	no	NA	no	NA
FZD8	ENSG00000177283	0.423	no	NA	no	no	NA	no	NA
GJD4	ENSG00000177291	1.933	no	NA	no	no	NA	no	NA
FBXO39	ENSG00000177294	0.995	no	NA	no	no	NA	no	NA
CLDN22	ENSG00000177300	1.19	no	NA	no	no	NA	no	NA
KCNA2	ENSG00000177301	0.38	yes	GWAS (OFC)	no	no	NA	yes	Developmental and epileptic encephalopathy 32, 616366 (3), Autosomal dominant
TOP3A	ENSG00000177302	0.683	no	NA	no	no	NA	no	Microcephaly, growth restriction, and increased sister chromatid exchange 2, 618097 (3), Autosomal recessive; Progressive external ophthalmoplegia with mitochondrial DNA deletions, autosomal recessive 5, 618098 (3), Autosomal recessive
CASKIN2	ENSG00000177303	0.232	no	NA	yes	no	NA	no	NA
ZBTB38	ENSG00000177311	0.221	no	NA	yes	no	NA	no	NA
C8orf31	ENSG00000177335	1.887	no	NA	no	no	NA	no	NA
CCDC71	ENSG00000177352	0.755	no	NA	no	no	NA	no	NA
C10orf71	ENSG00000177354	0.804	no	NA	no	no	NA	yes	Cardiomyopathy, dilated, 1QQ, 621251 (3), Autosomal dominant
LRRN4CL	ENSG00000177363	1.931	no	NA	no	no	NA	no	NA
TIMM22	ENSG00000177370	1.638	no	NA	no	no	NA	no	?Combined oxidative phosphorylation deficiency 43, 618851 (3), Autosomal recessive
HIC1	ENSG00000177374	0.648	no	NA	no	no	NA	no	NA
PPFIA3	ENSG00000177380	0.121	no	NA	yes	no	NA	yes	Paul-Chao neurodevelopmental syndrome, 621122 (3), Autosomal dominant
MAGEF1	ENSG00000177383	1.683	no	NA	no	no	NA	no	NA
UMODL1	ENSG00000177398	1.122	no	NA	no	no	NA	no	NA
SAMD9L	ENSG00000177409	0.783	no	NA	no	no	NA	yes	Ataxia-pancytopenia syndrome, 159550 (3), Autosomal dominant; ?Spinocerebellar ataxia 49, 619806 (3), Autosomal dominant; Monosomy 7 myelodysplasia and leukemia syndrome 1, 252270 (3), Autosomal dominant
UBE2U	ENSG00000177414	1.317	no	NA	no	no	NA	no	NA
PAWR	ENSG00000177425	0.704	no	NA	no	no	NA	no	NA
TGIF1	ENSG00000177426	0.911	yes	perez_et_al_2023,HPO (OFC)	no	no	NA	yes	Holoprosencephaly 4, 142946 (3), Autosomal dominant
MIEF2	ENSG00000177427	0.831	no	NA	no	no	NA	no	?Combined oxidative phosphorylation deficiency 49, 619024 (3), Autosomal recessive
NAP1L5	ENSG00000177432	0.772	no	NA	no	no	NA	no	NA
NIM1K	ENSG00000177453	1.448	no	NA	no	no	NA	no	NA
CD19	ENSG00000177455	0.355	no	NA	no	no	NA	no	Immunodeficiency, common variable, 3, 613493 (3), Autosomal recessive
C8orf47	ENSG00000177459	1.207	no	NA	no	no	NA	no	NA
NR2C2	ENSG00000177463	0.22	no	NA	yes	no	NA	no	NA
GPR4	ENSG00000177464	0.861	no	NA	no	no	NA	no	NA
ACOT4	ENSG00000177465	1.655	no	NA	no	no	NA	no	NA
OLIG3	ENSG00000177468	0.506	no	NA	no	no	NA	no	NA
PTRF	ENSG00000177469	1.082	no	NA	no	no	NA	no	Lipodystrophy, congenital generalized, type 4, 613327 (3), Autosomal recessive
OR2G3	ENSG00000177476	1.419	no	NA	no	no	NA	no	NA
ARIH2	ENSG00000177479	0.283	no	NA	yes	no	NA	no	NA
RBM44	ENSG00000177483	0.509	no	NA	no	no	NA	no	NA
OR2G2	ENSG00000177489	1.418	no	NA	no	no	NA	no	NA
ZBED2	ENSG00000177494	1.784	no	NA	no	no	NA	no	NA
IRX3	ENSG00000177508	0.409	no	NA	no	no	NA	no	NA
ST8SIA3	ENSG00000177511	0.414	no	NA	no	no	NA	no	NA
RPRM	ENSG00000177519	1.735	no	NA	no	no	NA	no	NA
OR2B11	ENSG00000177535	1.585	no	NA	no	no	NA	no	NA
SLC25A22	ENSG00000177542	0.808	no	NA	no	no	NA	no	Developmental and epileptic encephalopathy 3, 609304 (3), Autosomal recessive
RABEP2	ENSG00000177548	0.57	no	NA	no	no	NA	no	NA
NHLH2	ENSG00000177551	1.087	no	NA	no	no	NA	no	?Hypogonadotropic hypogonadism 27 without anosmia, 619755 (3), Autosomal recessive
ATOX1	ENSG00000177556	1.065	no	NA	no	no	NA	no	NA
FAM187B	ENSG00000177558	1.82	no	NA	no	no	NA	no	NA
TBL1XR1	ENSG00000177565	0.106	no	NA	yes	no	NA	yes	Intellectual developmental disorder, autosomal dominant 41, 616944 (3), Autosomal dominant; Pierpont syndrome, 602342 (3), Autosomal dominant
SAMD12	ENSG00000177570	1.141	no	NA	no	no	NA	yes	Epilepsy, familial adult myoclonic, 1, 601068 (3), Autosomal dominant
CD163	ENSG00000177575	0.443	no	NA	no	no	NA	no	NA
C18orf32	ENSG00000177576	1.534	no	NA	no	no	NA	no	?Glycosylphosphatidylinositol biosynthesis defect 25, 619985 (3), Autosomal recessive
PIDD	ENSG00000177595	1.1	no	NA	no	no	NA	no	Intellectual developmental disorder, autosomal recessive 75, with neuropsychiatric features and variant lissencephaly, 619827 (3), Autosomal recessive
AL355390.1	ENSG00000177596	1.897	no	NA	no	no	NA	no	NA
RPLP2	ENSG00000177600	0.832	no	NA	no	no	NA	no	NA
GSG2	ENSG00000177602	1.009	no	NA	no	no	NA	no	NA
JUN	ENSG00000177606	1.02	no	NA	no	no	NA	no	NA
CSTF2T	ENSG00000177613	0.608	no	NA	no	no	NA	no	NA
PGBD5	ENSG00000177614	0.708	no	NA	no	no	NA	no	NA
C12orf54	ENSG00000177627	1.552	no	NA	no	no	NA	no	NA
GBA	ENSG00000177628	0.801	no	NA	no	no	NA	yes	{Lewy body dementia, susceptibility to}, 127750 (3), Autosomal dominant; Gaucher disease, type II, 230900 (3), Autosomal recessive; Gaucher disease, type IIIC, 231005 (3), Autosomal recessive; Gaucher disease, type III, 231000 (3), Autosomal recessive; Gaucher disease, type I, 230800 (3), Autosomal recessive; Gaucher disease, perinatal lethal, 608013 (3), Autosomal recessive; {Parkinson disease, late-onset, susceptibility to}, 168600 (3), Multifactorial, Autosomal dominant
ACAD9	ENSG00000177646	0.814	no	NA	no	no	NA	no	Mitochondrial complex I deficiency, nuclear type 20, 611126 (3), Autosomal recessive
IL17RA	ENSG00000177663	0.632	no	NA	no	no	NA	no	Immunodeficiency 51, 613953 (3), Autosomal recessive
PNPLA2	ENSG00000177666	0.741	no	NA	no	no	NA	no	Neutral lipid storage disease with myopathy, 610717 (3), Autosomal recessive
MBOAT4	ENSG00000177669	1.153	no	NA	no	no	NA	no	NA
C2orf57	ENSG00000177673	1.882	no	NA	no	no	NA	no	NA
AGTRAP	ENSG00000177674	0.951	no	NA	no	no	NA	no	NA
CD163L1	ENSG00000177675	0.862	no	NA	no	no	NA	no	NA
SRRM3	ENSG00000177679	0.525	no	NA	no	no	NA	no	NA
THAP5	ENSG00000177683	1.121	no	NA	no	no	NA	no	NA
DEFB114	ENSG00000177684	1.892	no	NA	no	no	NA	no	NA
EFCAB4A	ENSG00000177685	1.711	no	NA	no	no	NA	no	NA
DNAJC28	ENSG00000177692	1.389	no	NA	no	no	NA	no	NA
OR4F4	ENSG00000177693	1.872	no	NA	no	no	NA	no	NA
NAALADL2	ENSG00000177694	0.713	no	NA	no	no	NA	no	NA
CD151	ENSG00000177697	1.086	no	NA	no	no	NA	no	[Blood group, Raph], 179620 (3); Epidermolysis bullosa simplex 7, with nephropathy and deafness, 609057 (3), Autosomal recessive
POLR2L	ENSG00000177700	1.946	no	NA	no	no	NA	no	NA
FAM20C	ENSG00000177706	0.489	yes	perez_et_al_2023,HPO (OFC)	no	no	NA	no	Raine syndrome, 259775 (3), Autosomal recessive
PVRL3	ENSG00000177707	0.366	no	NA	no	no	NA	no	NA
KIAA0195	ENSG00000177728	0.641	no	NA	no	no	NA	no	Intellectual developmental disorder with cardiac defects and dysmorphic facies, 618316 (3), Autosomal recessive
FLII	ENSG00000177731	0.607	no	NA	no	no	NA	no	Cardiomyopathy, dilated, 2J, 620635 (3), Autosomal recessive
SOX12	ENSG00000177732	0.471	no	NA	no	no	NA	no	NA
HNRNPA0	ENSG00000177733	0.376	no	NA	no	no	NA	no	NA
YIPF7	ENSG00000177752	1.351	no	NA	no	no	NA	no	NA
MYOZ1	ENSG00000177791	1.212	no	NA	no	no	NA	no	NA
KCNJ10	ENSG00000177807	0.761	no	NA	no	no	NA	no	Enlarged vestibular aqueduct, digenic, 600791 (3), Autosomal recessive; SESAME syndrome, 612780 (3), Autosomal recessive
CHID1	ENSG00000177830	0.791	no	NA	no	no	NA	no	NA
ZNF620	ENSG00000177842	1.095	no	NA	no	no	NA	no	NA
CCDC23	ENSG00000177868	1.883	no	NA	no	no	NA	no	Neurodevelopmental disorder with ataxia, hypotonia, and microcephaly, 618569 (3), Autosomal recessive
ZNF619	ENSG00000177873	0.976	no	NA	no	no	NA	no	NA
C12orf68	ENSG00000177875	1.818	no	NA	no	no	NA	no	NA
AP3S1	ENSG00000177879	1.599	no	NA	no	no	NA	no	NA
GRB2	ENSG00000177885	0.357	no	NA	no	yes	cleft secondary palate	no	NA
ZBTB41	ENSG00000177888	0.414	no	NA	no	no	NA	no	NA
UBE2N	ENSG00000177889	0.431	no	NA	no	no	NA	no	NA
ARL6IP6	ENSG00000177917	1.047	no	NA	no	no	NA	no	NA
ZNF354C	ENSG00000177932	1.18	no	NA	no	no	NA	no	NA
CAPZA3	ENSG00000177938	1.187	no	NA	no	no	NA	no	NA
MAMDC4	ENSG00000177943	1.326	no	NA	no	no	NA	no	NA
CENPBD1	ENSG00000177946	1.897	no	NA	no	no	NA	no	NA
ODF3	ENSG00000177947	0.766	no	NA	no	no	NA	no	NA
BET1L	ENSG00000177951	1.55	no	NA	no	no	NA	no	NA
RPS27	ENSG00000177954	0.64	no	NA	no	no	NA	yes	?Diamond-Blackfan anemia 17, 617409 (3), Autosomal dominant
RIC8A	ENSG00000177963	0.728	no	NA	no	no	NA	no	NA
IMP3	ENSG00000177971	1.966	no	NA	no	no	NA	no	NA
ASB8	ENSG00000177981	1.327	no	NA	no	no	NA	no	NA
LCN15	ENSG00000177984	1.129	no	NA	no	no	NA	no	NA
ODF3B	ENSG00000177989	1.105	no	NA	no	no	NA	no	NA
DPY19L2	ENSG00000177990	0.906	no	NA	no	no	NA	no	Spermatogenic failure 9, 613958 (3), Autosomal recessive
SPATA31E1	ENSG00000177992	1.347	no	NA	no	no	NA	no	NA
C2orf73	ENSG00000177994	1.621	no	NA	no	no	NA	no	NA
GPR150	ENSG00000178015	1.535	no	NA	no	no	NA	no	NA
FAM211B	ENSG00000178026	1.948	no	NA	no	no	NA	no	NA
DMAP1	ENSG00000178028	0.548	no	NA	no	no	NA	no	NA
ADAMTSL1	ENSG00000178031	0.531	no	NA	no	no	NA	no	NA
FAM26E	ENSG00000178033	1.174	no	NA	no	no	NA	no	NA
IMPDH2	ENSG00000178035	0.798	no	NA	no	no	NA	no	NA
ALS2CL	ENSG00000178038	1.082	no	NA	no	no	NA	no	NA
MLF1	ENSG00000178053	1.219	no	NA	no	no	NA	no	NA
PRSS42	ENSG00000178055	1.519	no	NA	no	no	NA	no	NA
NDUFAF3	ENSG00000178057	1.067	no	NA	no	no	NA	no	Mitochondrial complex I deficiency, nuclear type 18, 618240 (3), Autosomal recessive
C2orf69	ENSG00000178074	0.805	no	NA	no	no	NA	no	Combined oxidative phosphorylation deficiency 53, 619423 (3), Autosomal recessive
GRAMD1C	ENSG00000178075	1.076	no	NA	no	no	NA	no	NA
STAP2	ENSG00000178078	1.432	no	NA	no	no	NA	no	NA
HTR3C	ENSG00000178084	1.339	no	NA	no	no	NA	no	NA
TSSK6	ENSG00000178093	0.539	no	NA	no	no	NA	no	NA
BOLA1	ENSG00000178096	1.777	no	NA	no	no	NA	no	NA
PDE4DIP	ENSG00000178104	0.824	no	NA	no	no	NA	no	NA
DDX10	ENSG00000178105	0.949	no	NA	no	yes	cleft palate	no	NA
GOLGA8Q	ENSG00000178115	1.571	no	NA	no	no	NA	no	NA
PPP1R42	ENSG00000178125	1.488	no	NA	no	no	NA	no	NA
NDUFV2	ENSG00000178127	0.834	no	NA	no	no	NA	no	Mitochondrial complex I deficiency, nuclear type 7, 618229 (3), Autosomal recessive
DALRD3	ENSG00000178149	1.143	no	NA	no	no	NA	no	Developmental and epileptic encephalopathy 86, 618910 (3), Autosomal recessive
ZNF114	ENSG00000178150	1.85	no	NA	no	no	NA	no	NA
ZNF518B	ENSG00000178163	0.577	no	NA	no	no	NA	no	NA
AMER3	ENSG00000178171	0.539	no	NA	no	no	NA	no	NA
SPINK6	ENSG00000178172	1.949	no	NA	no	no	NA	no	NA
ZNF366	ENSG00000178175	0.515	no	NA	no	no	NA	no	NA
LCORL	ENSG00000178177	0.354	no	NA	no	no	NA	no	NA
PARD6G	ENSG00000178184	0.876	no	NA	no	no	NA	no	NA
ZNF454	ENSG00000178187	0.921	no	NA	no	no	NA	no	NA
SH2B1	ENSG00000178188	0.323	no	NA	yes	no	NA	no	NA
ZC3H12D	ENSG00000178199	0.752	no	NA	no	no	NA	no	NA
KDELC2	ENSG00000178202	1.17	no	NA	no	no	NA	no	NA
PLEC	ENSG00000178209	0.392	no	NA	no	no	NA	yes	?Epidermolysis bullosa simplex 5D, generalized intermediate, autosomal recessive, 616487 (3), Autosomal recessive; Epidermolysis bullosa simplex 5B, with muscular dystrophy, 226670 (3), Autosomal recessive; Epidermolysis bullosa simplex 5C, with pyloric atresia, 612138 (3), Autosomal recessive; Epidermolysis bullosa simplex 5A, Ogna type, 131950 (3), Autosomal dominant; Muscular dystrophy, limb-girdle, autosomal recessive 17, 613723 (3), Autosomal recessive
SH2D4B	ENSG00000178217	0.863	no	NA	no	no	NA	no	NA
RNF212	ENSG00000178222	0.864	no	NA	no	no	NA	no	?Spermatogenic failure 62, 619673 (3), Autosomal recessive; Recombination rate QTL 1, 612042 (3)
PRSS36	ENSG00000178226	1.074	no	NA	no	no	NA	no	NA
ZNF543	ENSG00000178229	1.681	no	NA	no	no	NA	no	NA
TMEM151B	ENSG00000178233	0.642	no	NA	no	no	NA	no	NA
GALNT11	ENSG00000178234	0.646	no	NA	no	no	NA	no	NA
SLITRK1	ENSG00000178235	0.337	no	NA	yes	no	NA	yes	Tourette syndrome, 137580 (3), Autosomal dominant; ?Trichotillomania, 613229 (3), Multifactorial, Autosomal dominant
C9orf62	ENSG00000178243	1.667	no	NA	no	no	NA	no	NA
WDR6	ENSG00000178252	0.742	no	NA	no	no	NA	no	NA
PRM3	ENSG00000178257	1.794	no	NA	no	no	NA	no	NA
TNP2	ENSG00000178279	1.782	no	NA	no	no	NA	no	NA
SPAG11A	ENSG00000178287	1.951	no	NA	no	no	NA	no	NA
GEN1	ENSG00000178295	0.951	no	NA	no	no	NA	no	NA
TMPRSS9	ENSG00000178297	0.967	no	NA	no	no	NA	no	NA
AQP11	ENSG00000178301	1.347	no	NA	no	no	NA	no	NA
TMEM11	ENSG00000178307	0.434	no	NA	no	no	NA	no	NA
ZNF354B	ENSG00000178338	0.754	no	NA	no	no	NA	no	NA
KCNG2	ENSG00000178342	0.666	no	NA	no	no	NA	no	NA
SHISA3	ENSG00000178343	1.657	no	NA	no	no	NA	no	NA
OR2D3	ENSG00000178358	1.304	no	NA	no	no	NA	no	NA
CALML3	ENSG00000178363	1.904	no	NA	no	no	NA	no	NA
ZFAND2A	ENSG00000178381	1.685	no	NA	no	no	NA	no	NA
PLEKHM3	ENSG00000178385	0.566	no	NA	no	no	NA	no	NA
ZNF223	ENSG00000178386	1.861	no	NA	no	no	NA	no	NA
HTR1A	ENSG00000178394	0.699	no	NA	no	no	NA	yes	?Periodic fever, menstrual cycle dependent, 614674 (3), Autosomal dominant
C1orf65	ENSG00000178395	1.059	no	NA	no	no	NA	no	NA
DNAJC22	ENSG00000178401	1.541	no	NA	no	no	NA	no	NA
NEUROG2	ENSG00000178403	0.544	no	NA	no	no	NA	no	NA
DDC8	ENSG00000178404	1.76	no	NA	no	no	NA	no	NA
BEND3	ENSG00000178409	0.347	no	NA	yes	no	NA	no	NA
NT5DC1	ENSG00000178425	0.888	no	NA	no	no	NA	no	NA
GLDC	ENSG00000178445	1.106	no	NA	no	yes	cleft upper lip,cleft palate	no	Glycine encephalopathy1, 605899 (3), Autosomal recessive
COX14	ENSG00000178449	1.799	no	NA	no	no	NA	no	?Mitochondrial complex IV deficiency, nuclear type 10, 619053 (3), Autosomal recessive
MCMDC2	ENSG00000178460	0.904	no	NA	no	no	NA	no	NA
TUBAL3	ENSG00000178462	1.392	no	NA	no	no	NA	no	NA
P4HTM	ENSG00000178467	1.005	no	NA	no	no	NA	no	Hypotonia, hypoventilation, impaired intellectual development, dysautonomia, epilepsy, and eye abnormalities, 618493 (3), Autosomal recessive
UCN3	ENSG00000178473	1.726	no	NA	no	no	NA	no	NA
DTX3	ENSG00000178498	0.413	no	NA	no	no	NA	no	NA
KLHL11	ENSG00000178502	0.487	no	NA	no	no	NA	no	NA
AMBN	ENSG00000178522	1.109	no	NA	no	no	NA	no	Amelogenesis imperfecta, type IF, 616270 (3), Autosomal recessive
CTXN1	ENSG00000178531	1.675	no	NA	no	no	NA	no	NA
SLC25A20	ENSG00000178537	1.167	no	NA	no	no	NA	no	Carnitine-acylcarnitine translocase deficiency, 212138 (3), Autosomal recessive
CA8	ENSG00000178538	0.67	no	NA	no	no	NA	no	Spinocerebellar ataxia, autosomal recessive 34, 613227 (3), Autosomal recessive
CD28	ENSG00000178562	0.711	no	NA	no	no	NA	no	?Immunodeficiency 123 with HPV-related verrucosis, 620901 (3), Autosomal recessive
EPM2AIP1	ENSG00000178567	0.452	no	NA	no	no	NA	no	NA
ERBB4	ENSG00000178568	0.265	no	NA	yes	no	NA	yes	Amyotrophic lateral sclerosis 19, 615515 (3), Autosomal dominant
MAF	ENSG00000178573	0.537	no	NA	no	no	NA	yes	Cataract 21, multiple types, 610202 (3), Autosomal dominant; Ayme-Gripp syndrome, 601088 (3), Autosomal dominant
CTNNBIP1	ENSG00000178585	1.383	no	NA	no	yes	cleft secondary palate	no	NA
OR6B3	ENSG00000178586	1.898	no	NA	no	no	NA	no	NA
DEFB125	ENSG00000178591	1.936	no	NA	no	no	NA	no	NA
OTOS	ENSG00000178602	1.93	no	NA	no	no	NA	no	NA
ERN1	ENSG00000178607	0.293	no	NA	yes	no	NA	no	NA
GPR35	ENSG00000178623	1.509	no	NA	no	no	NA	no	NA
RP11-455G16.1	ENSG00000178636	1.283	no	NA	no	no	NA	no	NA
C10orf53	ENSG00000178645	1.072	no	NA	no	no	NA	no	NA
CSRNP3	ENSG00000178662	0.445	no	NA	no	no	NA	no	NA
ZNF713	ENSG00000178665	1.042	no	NA	no	no	NA	no	NA
PARP10	ENSG00000178685	0.74	no	NA	no	no	NA	no	NA
DYNAP	ENSG00000178690	1.728	no	NA	no	no	NA	no	NA
SUZ12	ENSG00000178691	0.134	no	NA	yes	no	NA	yes	Imagawa-Matsumoto syndrome, 618786 (3), Autosomal dominant
NSUN3	ENSG00000178694	1.289	no	NA	no	no	NA	no	Combined oxidative phosphorylation deficiency 48, 619012 (3), Autosomal recessive
KCTD12	ENSG00000178695	1.008	no	NA	no	no	NA	no	NA
DHFRL1	ENSG00000178700	1.435	no	NA	no	no	NA	no	NA
RPP25	ENSG00000178718	1.498	no	NA	no	no	NA	no	NA
GRINA	ENSG00000178719	0.493	no	NA	no	no	NA	no	NA
C5orf64	ENSG00000178722	1.837	no	NA	no	no	NA	no	NA
THBD	ENSG00000178726	0.791	no	NA	no	no	NA	yes	Thrombophilia 12 due to thrombomodulin defect, 614486 (3), Autosomal dominant; {Hemolytic uremic syndrome, atypical, susceptibility to, 6}, 612926 (3), Autosomal dominant
GP5	ENSG00000178732	1.632	no	NA	no	no	NA	no	NA
C13orf45	ENSG00000178734	1.948	no	NA	no	no	NA	no	NA
COX5A	ENSG00000178741	0.791	no	NA	no	no	NA	no	Mitochondrial complex IV deficiency, nuclear type 20, 619064 (3), Autosomal recessive
STX19	ENSG00000178750	1.677	no	NA	no	no	NA	no	NA
FAM132B	ENSG00000178752	1.277	no	NA	no	no	NA	no	NA
FAM219B	ENSG00000178761	1.675	no	NA	no	no	NA	no	NA
ZHX2	ENSG00000178764	0.518	no	NA	no	no	NA	no	NA
CPN2	ENSG00000178772	0.966	no	NA	no	no	NA	no	NA
CPNE7	ENSG00000178773	1.381	no	NA	no	no	NA	no	NA
C5orf46	ENSG00000178776	1.472	no	NA	no	no	NA	no	NA
CD300LB	ENSG00000178789	1.621	no	NA	no	no	NA	no	NA
GDPD4	ENSG00000178795	1.109	no	NA	no	no	NA	no	NA
RIIAD1	ENSG00000178796	1.906	no	NA	no	no	NA	no	NA
MPI	ENSG00000178802	1.169	no	NA	no	no	NA	no	Congenital disorder of glycosylation, type Ib, 602579 (3), Autosomal recessive
H1FOO	ENSG00000178804	0.968	no	NA	no	no	NA	no	NA
TRIM73	ENSG00000178809	1.765	no	NA	no	no	NA	no	NA
OPLAH	ENSG00000178814	0.868	no	NA	no	no	NA	yes	5-oxoprolinase deficiency, 260005 (3), Autosomal recessive, Autosomal dominant
TMEM52	ENSG00000178821	1.614	no	NA	no	no	NA	no	NA
TMEM139	ENSG00000178826	1.345	no	NA	no	no	NA	no	NA
RNF186	ENSG00000178828	1.389	no	NA	no	no	NA	no	NA
EFCAB13	ENSG00000178852	1.366	no	NA	no	no	NA	no	NA
MSC	ENSG00000178860	1.385	no	NA	no	no	NA	no	NA
APOLD1	ENSG00000178878	1.74	no	NA	no	no	NA	yes	?Bleeding disorder, vascular-type, 620715 (3), Autosomal dominant
FAM101A	ENSG00000178882	1.404	no	NA	no	no	NA	no	NA
EXOSC4	ENSG00000178896	0.976	no	NA	no	no	NA	no	NA
DPY19L3	ENSG00000178904	0.657	no	NA	no	no	NA	no	NA
TAF7	ENSG00000178913	0.407	no	NA	no	no	NA	no	NA
ZNF852	ENSG00000178917	1.21	no	NA	no	no	NA	no	NA
FOXE1	ENSG00000178919	0.576	yes	perez_et_al_2023,HPO (OFC),GWAS (OFC)	no	yes	cleft palate	yes	Bamforth-Lazarus syndrome, 241850 (3), Autosomal recessive; {Thyroid cancer, nonmedullary, 4}, 616534 (3), Autosomal dominant
PFAS	ENSG00000178921	0.773	no	NA	no	no	NA	no	NA
HYI	ENSG00000178922	1.74	no	NA	no	no	NA	no	NA
C17orf62	ENSG00000178927	1.312	no	NA	no	no	NA	no	Chronic granulomatous disease 5, autosomal recessive, 618935 (3), Autosomal recessive
TPRX1	ENSG00000178928	1.795	no	NA	no	no	NA	no	NA
LGALS7B	ENSG00000178934	1.462	no	NA	no	no	NA	no	NA
ZNF552	ENSG00000178935	1.908	no	NA	no	no	NA	no	NA
GAK	ENSG00000178950	0.408	no	NA	no	no	NA	no	NA
ZBTB7A	ENSG00000178951	0.329	no	NA	yes	no	NA	yes	Macrocephaly, neurodevelopmental delay, lymphoid hyperplasia, and persistent fetal hemoglobin, 619769 (3), Autosomal dominant
TUFM	ENSG00000178952	0.739	no	NA	no	no	NA	no	Combined oxidative phosphorylation deficiency 4, 610678 (3), Autosomal recessive
C1orf173	ENSG00000178965	1.357	no	NA	no	no	NA	no	NA
RMI1	ENSG00000178966	0.92	no	NA	no	no	NA	no	NA
CTC1	ENSG00000178971	0.628	no	NA	no	no	NA	no	Cerebroretinal microangiopathy with calcifications and cysts, 612199 (3), Autosomal recessive
FBXO34	ENSG00000178974	0.524	no	NA	no	no	NA	no	NA
SEPW1	ENSG00000178980	1.538	no	NA	no	no	NA	no	NA
EIF3K	ENSG00000178982	0.822	no	NA	no	no	NA	no	NA
MRFAP1L1	ENSG00000178988	1.732	no	NA	no	no	NA	no	NA
SNX18	ENSG00000178996	0.334	no	NA	yes	no	NA	no	NA
EXD1	ENSG00000178997	1.263	no	NA	no	no	NA	no	NA
AURKB	ENSG00000178999	0.732	no	NA	no	no	NA	no	NA
TAS1R2	ENSG00000179002	1.286	no	NA	no	no	NA	no	NA
C14orf39	ENSG00000179008	0.691	no	NA	no	no	NA	no	Spermatogenic failure 52, 619202 (3), Autosomal recessive; ?Premature ovarian failure 18, 619203 (3), Autosomal recessive
MRFAP1	ENSG00000179010	1.135	no	NA	no	no	NA	no	NA
C3orf38	ENSG00000179021	1.02	no	NA	no	no	NA	no	NA
KLHDC7A	ENSG00000179023	1.598	no	NA	no	no	NA	no	NA
TMEM107	ENSG00000179029	1.902	no	NA	no	yes	cleft secondary palate,cleft palate,unilateral cleft upper lip,cleft upper lip,cleft palate	no	Orofaciodigital syndrome XVI, 617563 (3), Autosomal recessive; Meckel syndrome 13, 617562 (3), Autosomal recessive; ?Joubert syndrome 29, 617562 (3), Autosomal recessive
RRS1	ENSG00000179041	0.724	no	NA	no	no	NA	no	NA
EXOC3L1	ENSG00000179044	1.152	no	NA	no	no	NA	no	NA
TRIML2	ENSG00000179046	1.289	no	NA	no	no	NA	no	NA
RCC2	ENSG00000179051	0.334	no	NA	yes	no	NA	no	NA
OR13D1	ENSG00000179055	1.441	no	NA	no	no	NA	no	NA
IGSF22	ENSG00000179057	1.306	no	NA	no	no	NA	no	NA
C9orf50	ENSG00000179058	1.375	no	NA	no	no	NA	no	NA
CCDC89	ENSG00000179071	1.179	no	NA	no	no	NA	no	NA
DPM3	ENSG00000179085	1.403	no	NA	no	no	NA	no	?Muscular dystrophy-dystroglycanopathy (congenital with impaired intellectual development), type B, 15, 618992 (3), Autosomal recessive; Muscular dystrophy-dystroglycanopathy (limb-girdle), type C, 15, 612937 (3), Autosomal recessive
C12orf42	ENSG00000179088	1.856	no	NA	no	no	NA	no	NA
CYC1	ENSG00000179091	0.639	no	NA	no	no	NA	no	Mitochondrial complex III deficiency, nuclear type 6, 615453 (3), Autosomal recessive
PER1	ENSG00000179094	0.466	no	NA	no	no	NA	no	NA
HTR1F	ENSG00000179097	1.099	no	NA	no	no	NA	no	NA
TMTC2	ENSG00000179104	0.477	no	NA	no	no	NA	no	NA
HES7	ENSG00000179111	0.517	no	NA	no	no	NA	no	Spondylocostal dysostosis 4, autosomal recessive, 613686 (3), Autosomal recessive
FARSA	ENSG00000179115	0.526	no	NA	no	no	NA	no	?Rajab interstitial lung disease with brain calcifications 2, 619013 (3), Autosomal recessive
SPTY2D1	ENSG00000179119	0.337	no	NA	yes	no	NA	no	NA
C10orf67	ENSG00000179133	1.799	no	NA	no	no	NA	no	NA
SAMD4B	ENSG00000179134	0.143	no	NA	yes	no	NA	no	NA
CYP11B2	ENSG00000179142	1.572	no	NA	no	no	NA	no	Hypoaldosteronism, congenital, due to CMO I deficiency, 203400 (3), Autosomal recessive; Aldosterone to renin ratio raised (3); {Low renin hypertension, susceptibility to} (3); Hypoaldosteronism, congenital, due to CMO II deficiency, 610600 (3), Autosomal recessive
ALOXE3	ENSG00000179148	1.055	no	NA	no	no	NA	no	Ichthyosis, congenital, autosomal recessive 3, 606545 (3), Autosomal recessive
EDC3	ENSG00000179151	0.646	no	NA	no	no	NA	no	?Intellectual developmental disorder, autosomal recessive 50, 616460 (3), Autosomal recessive
TCAIM	ENSG00000179152	0.752	no	NA	no	no	NA	no	NA
FUCA1	ENSG00000179163	0.944	no	NA	no	no	NA	no	Fucosidosis, 230000 (3), Autosomal recessive
PXT1	ENSG00000179165	1.944	no	NA	no	no	NA	no	NA
GGN	ENSG00000179168	0.839	no	NA	no	no	NA	no	Spermatogenic failure 69, 619826 (3), Autosomal recessive
HNRNPCL1	ENSG00000179172	1.768	no	NA	no	no	NA	no	NA
TMEM125	ENSG00000179178	1.965	no	NA	no	no	NA	no	NA
ZNF664	ENSG00000179195	1.485	no	NA	no	no	NA	no	NA
SIGLECL1	ENSG00000179213	1.83	no	NA	no	no	NA	no	NA
CALR	ENSG00000179218	0.38	no	NA	no	no	NA	no	NA
RP11-111M22.2	ENSG00000179240	1.506	no	NA	no	no	NA	no	NA
LDLRAD3	ENSG00000179241	0.829	no	NA	no	no	NA	no	NA
CDH4	ENSG00000179242	0.364	no	NA	no	no	NA	no	NA
SMCO3	ENSG00000179256	1.629	no	NA	no	no	NA	no	NA
RAD23A	ENSG00000179262	0.536	no	NA	no	no	NA	no	NA
C2orf71	ENSG00000179270	1.106	no	NA	no	no	NA	no	Retinitis pigmentosa 54, 613428 (3), Autosomal recessive
GADD45GIP1	ENSG00000179271	1.415	no	NA	no	no	NA	no	NA
DAND5	ENSG00000179284	1.787	no	NA	no	no	NA	no	Heterotaxy, visceral, 13, autosomal, 621079 (3), Autosomal recessive
TMEM151A	ENSG00000179292	0.943	no	NA	no	no	NA	yes	Episodic kinesigenic dyskinesia 3, 620245 (3), Autosomal dominant
PTPN11	ENSG00000179295	0.135	yes	perez_et_al_2023,HPO (OFC),GWAS (OFC)	yes	no	NA	yes	Noonan syndrome 1, 163950 (3), Autosomal dominant; LEOPARD syndrome 1, 151100 (3), Autosomal dominant; Metachondromatosis, 156250 (3), Autosomal dominant; Leukemia, juvenile myelomonocytic, somatic, 607785 (3)
NSUN7	ENSG00000179299	0.791	no	NA	no	no	NA	no	NA
WSCD1	ENSG00000179314	0.679	no	NA	no	no	NA	no	NA
RAB39A	ENSG00000179331	1.208	no	NA	no	no	NA	no	NA
CLK3	ENSG00000179335	0.43	yes	GWAS (OFC)	no	no	NA	no	NA
HLA-DQB1	ENSG00000179344	0.944	no	NA	no	no	NA	yes	{Celiac disease, susceptibility to}, 212750 (3), Multifactorial, Autosomal recessive; {Multiple sclerosis, susceptibility to, 1}, 126200 (3), Multifactorial; {Creutzfeldt-Jakob disease, variant, resistance to}, 123400 (3), Autosomal dominant
GATA2	ENSG00000179348	0.292	no	NA	yes	no	NA	yes	{Leukemia, acute myeloid, susceptibility to}, 601626 (3), Somatic mutation, Autosomal dominant; Emberger syndrome, 614038 (3), Autosomal dominant; Immunodeficiency 21, 614172 (3), Autosomal dominant; {Myelodysplastic syndrome, susceptibility to}, 614286 (3)
ARID3B	ENSG00000179361	0.472	no	NA	no	no	NA	no	NA
PACS2	ENSG00000179364	0.279	no	NA	yes	no	NA	yes	Developmental and epileptic encephalopathy 66, 618067 (3), Autosomal dominant
ELMOD2	ENSG00000179387	0.5	no	NA	no	no	NA	no	NA
EGR3	ENSG00000179388	0.312	no	NA	yes	no	NA	no	NA
C1orf101	ENSG00000179397	0.774	no	NA	no	no	NA	no	NA
GPC5	ENSG00000179399	1.083	no	NA	no	no	NA	no	NA
VWA1	ENSG00000179403	1.066	no	NA	no	no	NA	no	Neuronopathy, distal hereditary motor, autosomal recessive 7, 619216 (3), Autosomal recessive
DNAJB8	ENSG00000179407	1.304	no	NA	no	no	NA	no	NA
GEMIN4	ENSG00000179409	1.007	no	NA	no	no	NA	no	Neurodevelopmental disorder with microcephaly, cataracts, and renal abnormalities, 617913 (3), Autosomal recessive
FJX1	ENSG00000179431	0.328	no	NA	yes	no	NA	no	NA
KLHL28	ENSG00000179454	0.585	no	NA	no	no	NA	no	NA
MKRN3	ENSG00000179455	0.634	no	NA	no	no	NA	yes	Precocious puberty, central, 2, 615346 (3), Autosomal dominant
ZBTB18	ENSG00000179456	0.179	no	NA	yes	no	NA	yes	Intellectual developmental disorder, autosomal dominant 22, 612337 (3), Autosomal dominant
OR9A2	ENSG00000179468	1.517	no	NA	no	no	NA	no	NA
C14orf28	ENSG00000179476	1.51	no	NA	no	no	NA	no	NA
ALOX12B	ENSG00000179477	0.552	no	NA	no	no	NA	no	Ichthyosis, congenital, autosomal recessive 2, 242100 (3), Autosomal recessive
SLC17A8	ENSG00000179520	0.608	no	NA	no	no	NA	yes	Deafness, autosomal dominant 25, 605583 (3), Autosomal dominant
SHARPIN	ENSG00000179526	0.979	no	NA	no	no	NA	no	Autoinflammation with episodic fever and immune dysregulation, 620795 (3), Autosomal recessive
LBX2	ENSG00000179528	1.441	no	NA	no	no	NA	no	NA
DNHD1	ENSG00000179532	0.807	no	NA	no	no	NA	no	Spermatogenic failure 65, 619712 (3), Autosomal recessive
HTR1D	ENSG00000179546	1.296	no	NA	no	no	NA	no	NA
GCC1	ENSG00000179562	0.8	no	NA	no	no	NA	no	NA
LSMEM2	ENSG00000179564	1.767	no	NA	no	no	NA	no	NA
RNF151	ENSG00000179580	1.648	no	NA	no	no	NA	no	NA
CIITA	ENSG00000179583	0.583	no	NA	no	no	NA	no	{Rheumatoid arthritis, susceptibility to}, 180300 (3); MHC class II deficiency 1, 209920 (3), Autosomal recessive
ZFPM1	ENSG00000179588	0.474	no	NA	no	no	NA	no	NA
ALOX15B	ENSG00000179593	1.184	no	NA	no	no	NA	no	NA
PLD6	ENSG00000179598	1.758	no	NA	no	no	NA	no	NA
GRM8	ENSG00000179603	0.638	no	NA	no	no	NA	no	NA
CDC42EP4	ENSG00000179604	0.901	no	NA	no	no	NA	no	NA
OR2AP1	ENSG00000179615	1.911	no	NA	no	no	NA	no	NA
OR6C4	ENSG00000179626	1.959	no	NA	no	no	NA	no	NA
ZBTB42	ENSG00000179627	0.597	no	NA	no	no	NA	no	?Lethal congenital contracture syndrome 6, 616248 (3), Autosomal recessive
LACC1	ENSG00000179630	1.076	no	NA	no	no	NA	no	Juvenile arthritis, 618795 (3), Autosomal recessive
MAF1	ENSG00000179632	0.345	no	NA	yes	no	NA	no	NA
TPPP2	ENSG00000179636	1.407	no	NA	no	no	NA	no	NA
FCER1A	ENSG00000179639	1.368	no	NA	no	no	NA	no	NA
RPRML	ENSG00000179673	1.507	no	NA	no	no	NA	no	NA
ARL14	ENSG00000179674	1.892	no	NA	no	no	NA	no	NA
OR6C2	ENSG00000179695	1.323	no	NA	no	no	NA	no	NA
KIAA1875	ENSG00000179698	0.862	no	NA	no	no	NA	no	NA
NLRP8	ENSG00000179709	1.263	no	NA	no	no	NA	no	NA
APOBEC3B	ENSG00000179750	1.358	no	NA	no	no	NA	no	NA
SYCN	ENSG00000179751	1.879	no	NA	no	no	NA	no	NA
PIPOX	ENSG00000179761	1.263	no	NA	no	no	NA	no	NA
FOXS1	ENSG00000179772	0.863	no	NA	no	no	NA	no	NA
ATOH7	ENSG00000179774	1.661	no	NA	no	no	NA	no	Persistent hyperplastic primary vitreous, autosomal recessive, 221900 (3), Autosomal recessive
CDH5	ENSG00000179776	0.404	no	NA	no	no	NA	no	NA
LRRC3B	ENSG00000179796	0.863	no	NA	no	no	NA	no	NA
FAM216B	ENSG00000179813	1.639	no	NA	no	no	NA	no	NA
MYADM	ENSG00000179820	1.415	no	NA	no	no	NA	no	NA
MROH1	ENSG00000179832	0.486	no	NA	no	no	NA	no	NA
SERTAD2	ENSG00000179833	0.432	no	NA	no	no	NA	no	NA
RBM15B	ENSG00000179837	0.253	no	NA	yes	no	NA	no	NA
C1orf200	ENSG00000179840	1.844	no	NA	no	no	NA	no	NA
AKAP5	ENSG00000179841	0.522	no	NA	no	no	NA	no	NA
NKPD1	ENSG00000179846	0.972	no	NA	no	no	NA	no	NA
GIPC3	ENSG00000179855	0.934	no	NA	no	no	NA	no	Deafness, autosomal recessive 15, 601869 (3), Autosomal recessive
CITED4	ENSG00000179862	1.818	no	NA	no	no	NA	no	NA
ABCA13	ENSG00000179869	1.035	no	NA	no	no	NA	no	NA
NLRP11	ENSG00000179873	0.798	no	NA	no	no	NA	no	NA
TIGD5	ENSG00000179886	0.908	no	NA	no	no	NA	no	NA
PDXDC1	ENSG00000179889	0.846	no	NA	no	no	NA	no	NA
C1orf194	ENSG00000179902	1.765	no	NA	no	no	NA	no	NA
ZNF154	ENSG00000179909	1.226	no	NA	no	no	NA	no	NA
R3HDM2	ENSG00000179912	0.176	no	NA	yes	no	NA	no	NA
B3GNT3	ENSG00000179913	0.541	no	NA	no	no	NA	no	NA
ITLN1	ENSG00000179914	1.074	no	NA	no	no	NA	no	NA
NRXN1	ENSG00000179915	0.254	no	NA	yes	no	NA	no	Pitt-Hopkins-like syndrome 2, 614325 (3), Autosomal recessive; {Schizophrenia, susceptibility to, 17}, 614332 (3)
SEPHS2	ENSG00000179918	0.998	no	NA	no	no	NA	no	NA
OR10A7	ENSG00000179919	0.874	no	NA	no	no	NA	no	NA
GPBAR1	ENSG00000179921	1.951	no	NA	no	no	NA	no	NA
ZNF784	ENSG00000179922	0.515	no	NA	no	no	NA	no	NA
ZNF648	ENSG00000179930	1.699	no	NA	no	no	NA	no	NA
C14orf119	ENSG00000179933	1.415	no	NA	no	no	NA	no	NA
CCR8	ENSG00000179934	1.335	no	NA	no	no	NA	no	NA
GOLGA8J	ENSG00000179938	1.878	no	NA	no	no	NA	no	NA
BBS10	ENSG00000179941	1.357	no	NA	no	no	NA	no	Bardet-Biedl syndrome 10, 615987 (3), Autosomal recessive
FIZ1	ENSG00000179943	0.59	no	NA	no	no	NA	no	NA
PUF60	ENSG00000179950	0.245	yes	HPO (OFC)	yes	no	NA	yes	Verheij syndrome, 615583 (3), Autosomal dominant
SSC5D	ENSG00000179954	1.111	no	NA	no	no	NA	no	NA
DCTPP1	ENSG00000179958	0.838	no	NA	no	no	NA	no	NA
ZNF771	ENSG00000179965	1.018	no	NA	no	no	NA	no	NA
TSHZ1	ENSG00000179981	0.241	no	NA	yes	no	NA	yes	Aural atresia, congenital, 607842 (3), Autosomal dominant
PSTK	ENSG00000179988	0.974	no	NA	no	no	NA	no	NA
SOCS4	ENSG00000180008	1.047	no	NA	no	no	NA	no	NA
ZADH2	ENSG00000180011	1.274	no	NA	no	no	NA	no	NA
OR1E1	ENSG00000180016	1.481	no	NA	no	no	NA	no	NA
ZNF48	ENSG00000180035	0.69	no	NA	no	no	NA	no	NA
FAM71E2	ENSG00000180043	0.892	no	NA	no	no	NA	no	NA
C3orf80	ENSG00000180044	1.579	no	NA	no	no	NA	no	NA
NKX2-6	ENSG00000180053	1.035	no	NA	no	no	NA	no	NA
TMEM150B	ENSG00000180061	1.719	no	NA	no	no	NA	no	NA
C10orf91	ENSG00000180066	1.835	no	NA	no	no	NA	no	NA
ANKRD18A	ENSG00000180071	0.856	no	NA	no	no	NA	no	NA
WFDC11	ENSG00000180083	1.711	no	NA	no	no	NA	no	NA
TMEM86B	ENSG00000180089	1.913	no	NA	no	no	NA	no	NA
OR3A1	ENSG00000180090	1.416	no	NA	no	no	NA	no	NA
SEPT1	ENSG00000180096	0.968	no	NA	no	no	NA	no	NA
TRNAU1AP	ENSG00000180098	0.825	no	NA	no	no	NA	no	NA
EXOC3	ENSG00000180104	0.348	no	NA	yes	no	NA	no	NA
TDRD6	ENSG00000180113	1.216	no	NA	no	no	NA	no	NA
C12orf40	ENSG00000180116	1.223	no	NA	no	no	NA	no	NA
CSNK1A1L	ENSG00000180138	1.146	no	NA	no	no	NA	no	NA
LYNX1	ENSG00000180155	1.355	no	NA	no	no	NA	no	NA
TH	ENSG00000180176	0.788	no	NA	no	no	NA	no	Segawa syndrome, recessive, 605407 (3), Autosomal recessive
FAHD1	ENSG00000180185	1.967	no	NA	no	no	NA	no	NA
TDRP	ENSG00000180190	1.863	no	NA	no	no	NA	no	NA
RCC1	ENSG00000180198	0.357	no	NA	no	no	NA	no	Infection-induced acute-onset axonal neuropathy, 621333 (3), Autosomal recessive
WFDC9	ENSG00000180205	1.764	no	NA	no	no	NA	no	NA
MYLPF	ENSG00000180209	0.523	yes	HPO (OFC)	no	no	NA	yes	Arthrogryposis, distal, type 1C, 619110 (3), Autosomal recessive, Autosomal dominant
F2	ENSG00000180210	0.536	no	NA	no	no	NA	yes	Hypoprothrombinemia, 613679 (3), Autosomal recessive; {Pregnancy loss, recurrent, susceptibility to, 2}, 614390 (3), Autosomal dominant; Dysprothrombinemia, 613679 (3), Autosomal recessive; Thrombophilia 1 due to thrombin defect, 188050 (3), Autosomal dominant; {Stroke, ischemic, susceptibility to}, 601367 (3), Multifactorial
FAM71C	ENSG00000180219	1.006	no	NA	no	no	NA	no	NA
PRKRA	ENSG00000180228	0.558	no	NA	no	no	NA	no	Dystonia 16, 612067 (3), Autosomal recessive
ZNRF2	ENSG00000180233	0.957	no	NA	no	no	NA	no	NA
RRH	ENSG00000180245	1.445	no	NA	no	no	NA	no	NA
SLC9A4	ENSG00000180251	1.1	no	NA	no	no	NA	no	NA
ZNF816	ENSG00000180257	1.92	no	NA	no	no	NA	no	NA
FGD6	ENSG00000180263	0.538	no	NA	no	no	NA	no	NA
GPR144	ENSG00000180264	0.931	no	NA	no	no	NA	no	NA
GPR139	ENSG00000180269	0.867	no	NA	no	no	NA	no	NA
PLD5	ENSG00000180287	0.523	no	NA	no	no	NA	no	NA
OAZ2	ENSG00000180304	0.756	no	NA	no	no	NA	no	NA
WFDC10A	ENSG00000180305	1.936	no	NA	no	no	NA	no	NA
PNPLA1	ENSG00000180316	0.748	no	NA	no	no	NA	no	Ichthyosis, congenital, autosomal recessive 10, 615024 (3), Autosomal recessive
ALX1	ENSG00000180318	0.607	yes	perez_et_al_2023,HPO (OFC)	no	yes	midline cleft upper lip,midline cleft upper lip,cleft palate,cleft palate,cleft palate	no	Frontonasal dysplasia 3, 613456 (3), Autosomal recessive
CCDC43	ENSG00000180329	0.951	no	NA	no	no	NA	no	NA
KCTD4	ENSG00000180332	1.21	no	NA	no	no	NA	no	NA
C17orf104	ENSG00000180336	0.084	no	NA	yes	no	NA	no	NA
FZD2	ENSG00000180340	0.471	yes	perez_et_al_2023,HPO (OFC)	no	yes	cleft palate,cleft palate,cleft palate,cleft palate,cleft palate	yes	Omodysplasia 2, 164745 (3), Autosomal dominant
TIGD2	ENSG00000180346	0.875	no	NA	no	no	NA	no	NA
CCDC129	ENSG00000180347	1.393	no	NA	no	no	NA	no	NA
HCLS1	ENSG00000180353	0.733	no	NA	no	no	NA	no	NA
MTURN	ENSG00000180354	0.872	no	NA	no	no	NA	no	NA
ZNF609	ENSG00000180357	0.154	no	NA	yes	no	NA	no	NA
PAK2	ENSG00000180370	0.32	no	NA	yes	no	NA	yes	?Knobloch syndrome 2, 618458 (3), Autosomal dominant
CCDC66	ENSG00000180376	1.215	no	NA	no	no	NA	no	NA
DEFB124	ENSG00000180383	1.844	no	NA	no	no	NA	no	NA
KRTAP9-7	ENSG00000180386	1.879	no	NA	no	no	NA	no	NA
ATP5EP2	ENSG00000180389	1.786	no	NA	no	no	NA	no	NA
MCFD2	ENSG00000180398	1.275	no	NA	no	no	NA	no	NA
HARBI1	ENSG00000180423	1.01	no	NA	no	no	NA	no	NA
DEFB123	ENSG00000180424	1.679	no	NA	no	no	NA	no	NA
C11orf71	ENSG00000180425	1.502	no	NA	no	no	NA	no	NA
CYP8B1	ENSG00000180432	1.188	no	NA	no	no	NA	no	NA
OR6K6	ENSG00000180433	1.601	no	NA	no	no	NA	no	NA
SERTM1	ENSG00000180440	1.406	no	NA	no	no	NA	no	NA
GAS1	ENSG00000180447	0.53	no	NA	no	yes	cleft secondary palate	no	NA
HMHA1	ENSG00000180448	0.38	no	NA	no	no	NA	no	NA
OR10Q1	ENSG00000180475	1.817	no	NA	no	no	NA	no	NA
ZNF571	ENSG00000180479	1.329	no	NA	no	no	NA	no	NA
GLIPR1L2	ENSG00000180481	1.45	no	NA	no	no	NA	no	NA
DEFB119	ENSG00000180483	1.882	no	NA	no	no	NA	no	NA
FAM73A	ENSG00000180488	0.728	no	NA	no	no	NA	no	NA
KCNE1	ENSG00000180509	1.927	no	NA	no	no	NA	yes	Jervell and Lange-Nielsen syndrome 2, 612347 (3), Autosomal recessive; Long QT syndrome 5, 613695 (3), Autosomal dominant
PRR26	ENSG00000180525	1.319	no	NA	no	no	NA	no	NA
NRIP1	ENSG00000180530	0.279	no	NA	yes	no	NA	yes	?Congenital anomalies of kidney and urinary tract 3, 618270 (3), Autosomal dominant
ZSCAN4	ENSG00000180532	1.619	no	NA	no	no	NA	no	NA
BHLHA15	ENSG00000180535	1.853	no	NA	no	no	NA	no	NA
RNF182	ENSG00000180537	1.529	no	NA	no	no	NA	no	NA
C9orf139	ENSG00000180539	1.945	no	NA	no	no	NA	no	NA
TSPYL5	ENSG00000180543	0.448	no	NA	no	no	NA	no	NA
FUT7	ENSG00000180549	1.206	no	NA	no	no	NA	no	NA
HIST1H2AC	ENSG00000180573	1.033	no	NA	no	no	NA	no	NA
EIF2S3L	ENSG00000180574	1.282	no	NA	no	no	NA	no	NA
SKIDA1	ENSG00000180592	0.252	no	NA	yes	no	NA	no	NA
HIST1H2BC	ENSG00000180596	1.918	no	NA	no	no	NA	no	NA
MB21D2	ENSG00000180611	0.687	no	NA	no	no	NA	no	NA
GSX2	ENSG00000180613	0.826	no	NA	no	no	NA	no	Diencephalic-mesencephalic junction dysplasia syndrome 2, 618646 (3), Autosomal recessive
SSTR2	ENSG00000180616	0.643	no	NA	no	no	NA	no	NA
ZNF594	ENSG00000180626	1.783	no	NA	no	no	NA	no	NA
PCGF5	ENSG00000180628	0.303	no	NA	yes	no	NA	no	NA
SLC47A2	ENSG00000180638	1.133	no	NA	no	no	NA	no	NA
PRF1	ENSG00000180644	1.189	no	NA	no	no	NA	no	Hemophagocytic lymphohistiocytosis, familial, 2, 603553 (3), Autosomal recessive; Aplastic anemia, 609135 (3); Lymphoma, non-Hodgkin, 605027 (3)
OR2A4	ENSG00000180658	1.83	no	NA	no	no	NA	no	NA
MAB21L1	ENSG00000180660	0.628	no	NA	no	no	NA	no	Cerebellar, ocular, craniofacial, and genital syndrome, 618479 (3), Autosomal recessive
YOD1	ENSG00000180667	0.786	no	NA	no	no	NA	no	NA
TMEM64	ENSG00000180694	0.612	no	NA	no	no	NA	no	NA
C3orf22	ENSG00000180697	1.275	no	NA	no	no	NA	no	NA
OR10K2	ENSG00000180708	1.941	no	NA	no	no	NA	no	NA
CHRM4	ENSG00000180720	0.265	no	NA	yes	no	NA	no	NA
SHISA2	ENSG00000180730	0.953	no	NA	no	no	NA	no	NA
S1PR5	ENSG00000180739	1.034	no	NA	no	no	NA	no	NA
CLRN3	ENSG00000180745	1.179	no	NA	no	no	NA	no	NA
GPR157	ENSG00000180758	1.186	no	NA	no	no	NA	no	NA
CHST13	ENSG00000180767	1.732	no	NA	no	no	NA	no	NA
SLC36A4	ENSG00000180773	1.592	no	NA	no	no	NA	no	NA
ZDHHC20	ENSG00000180776	0.747	no	NA	no	no	NA	no	NA
ANKRD30B	ENSG00000180777	0.908	no	NA	no	no	NA	no	NA
OR51E1	ENSG00000180785	1.68	no	NA	no	no	NA	no	NA
ZFP3	ENSG00000180787	0.877	no	NA	no	no	NA	no	NA
ARSJ	ENSG00000180801	1.037	no	NA	no	no	NA	no	NA
HOXC9	ENSG00000180806	1.15	no	NA	no	no	NA	no	NA
PPA1	ENSG00000180817	1.005	no	NA	no	no	NA	no	NA
HOXC10	ENSG00000180818	0.728	no	NA	no	no	NA	no	NA
PSMG4	ENSG00000180822	1.806	no	NA	no	no	NA	no	NA
BHLHE22	ENSG00000180828	0.562	no	NA	no	no	NA	no	NA
MAP6D1	ENSG00000180834	1.219	no	NA	no	no	NA	no	NA
ZNF443	ENSG00000180855	1.766	no	NA	no	no	NA	no	NA
C12orf36	ENSG00000180861	1.809	no	NA	no	no	NA	no	NA
C1orf180	ENSG00000180869	1.887	no	NA	no	no	NA	no	NA
CXCR2	ENSG00000180871	1.132	no	NA	no	no	NA	no	?WHIM syndrome 2, 619407 (3), Autosomal recessive
DEFB112	ENSG00000180872	1.904	no	NA	no	no	NA	no	NA
GREM2	ENSG00000180875	1.268	no	NA	no	no	NA	yes	Tooth agenesis, selective, 9, 617275 (3), Autosomal dominant
C11orf42	ENSG00000180878	1.472	no	NA	no	no	NA	no	NA
CAPS2	ENSG00000180881	1.297	no	NA	no	no	NA	no	NA
ZNF792	ENSG00000180884	1.327	no	NA	no	no	NA	no	NA
CUEDC1	ENSG00000180891	1.091	no	NA	no	no	NA	no	NA
SCRIB	ENSG00000180900	0.312	no	NA	yes	no	NA	no	NA
KCTD2	ENSG00000180901	0.697	no	NA	no	no	NA	no	NA
D2HGDH	ENSG00000180902	0.581	no	NA	no	no	NA	no	D-2-hydroxyglutaric aciduria, 600721 (3), Autosomal recessive
OR52B1P	ENSG00000180909	0.909	no	NA	no	no	NA	no	NA
OR56B3P	ENSG00000180913	1.848	no	NA	no	no	NA	no	NA
OXTR	ENSG00000180914	1.268	no	NA	no	no	NA	no	NA
CMTR2	ENSG00000180917	1.16	no	NA	no	no	NA	no	NA
OR56B4	ENSG00000180919	1.881	no	NA	no	no	NA	no	NA
FAM83H	ENSG00000180921	0.359	no	NA	no	no	NA	yes	Amelogenesis imperfecta, type IIIA, 130900 (3), Autosomal dominant
GPR62	ENSG00000180929	1.295	no	NA	no	no	NA	no	NA
OR56A1	ENSG00000180934	1.735	no	NA	no	no	NA	no	NA
ZNF572	ENSG00000180938	0.72	no	NA	no	no	NA	no	NA
ST20	ENSG00000180953	1.764	no	NA	no	no	NA	no	NA
PITPNB	ENSG00000180957	0.287	no	NA	yes	no	NA	no	NA
OR52E4	ENSG00000180974	1.934	no	NA	no	no	NA	no	NA
LRRC57	ENSG00000180979	1.115	no	NA	no	no	NA	no	NA
OR52N2	ENSG00000180988	1.902	no	NA	no	no	NA	no	NA
MRPL14	ENSG00000180992	1.784	no	NA	no	no	NA	no	NA
GPR137C	ENSG00000180998	0.499	no	NA	no	no	NA	no	NA
C1orf105	ENSG00000180999	1.583	no	NA	no	no	NA	no	NA
OR52N1	ENSG00000181001	1.211	no	NA	no	no	NA	no	NA
BBS12	ENSG00000181004	0.963	no	NA	no	no	NA	no	Bardet-Biedl syndrome 12, 615989 (3), Autosomal recessive
ZFP82	ENSG00000181007	0.43	no	NA	no	no	NA	no	NA
OR52N5	ENSG00000181009	1.862	no	NA	no	no	NA	no	NA
LSMEM1	ENSG00000181016	1.821	no	NA	no	no	NA	no	NA
NQO1	ENSG00000181019	1.508	no	NA	no	no	NA	no	NA
OR56B1	ENSG00000181023	1.956	no	NA	no	no	NA	no	NA
AEN	ENSG00000181026	1.878	no	NA	no	no	NA	no	NA
FKRP	ENSG00000181027	1.318	yes	HPO (OFC)	no	no	NA	no	Muscular dystrophy-dystroglycanopathy (congenital with or without impaired intellectual development), type B, 5, 606612 (3), Autosomal recessive; Muscular dystrophy-dystroglycanopathy (limb-girdle), type C, 5, 607155 (3), Autosomal recessive; Muscular dystrophy-dystroglycanopathy (congenital with brain and eye anomalies), type A, 5, 613153 (3), Autosomal recessive
TRAPPC5	ENSG00000181029	1.422	no	NA	no	no	NA	no	NA
RPH3AL	ENSG00000181031	1.412	no	NA	no	no	NA	no	NA
SLC25A42	ENSG00000181035	0.529	no	NA	no	no	NA	no	Metabolic crises, recurrent, with variable encephalomyopathic features and neurologic regression, 618416 (3), Autosomal recessive
FCRL6	ENSG00000181036	1.786	no	NA	no	no	NA	no	NA
METTL23	ENSG00000181038	1.77	yes	perez_et_al_2023	no	no	NA	no	Intellectual developmental disorder, autosomal recessive 44, 615942 (3), Autosomal recessive
ANKRD34A	ENSG00000181039	0.247	no	NA	yes	no	NA	no	NA
SLC26A11	ENSG00000181045	1.407	no	NA	no	no	NA	no	NA
HIGD1A	ENSG00000181061	1.257	no	NA	no	no	NA	no	NA
CHRM2	ENSG00000181072	0.718	no	NA	no	no	NA	no	NA
OR52N4	ENSG00000181074	1.913	no	NA	no	no	NA	no	NA
MAPK15	ENSG00000181085	1.506	no	NA	no	no	NA	no	NA
EHMT1	ENSG00000181090	0.072	no	NA	yes	no	NA	yes	Kleefstra syndrome 1, 610253 (3), Autosomal dominant
ADIPOQ	ENSG00000181092	1.906	no	NA	no	no	NA	yes	Adiponectin deficiency, 612556 (3), Autosomal dominant
F2R	ENSG00000181104	0.955	no	NA	no	no	NA	no	NA
ZNF707	ENSG00000181135	1.114	no	NA	no	no	NA	no	NA
MUC16	ENSG00000181143	0.759	no	NA	no	no	NA	no	NA
NPM1	ENSG00000181163	0.162	no	NA	yes	no	NA	no	NA
DHTKD1	ENSG00000181192	1.247	no	NA	no	no	NA	yes	?Charcot-Marie-Tooth disease, axonal, type 2Q, 615025 (3), Autosomal dominant; Alpha-aminoadipic and alpha-ketoadipic aciduria, 204750 (3), Autosomal recessive
PENK	ENSG00000181195	1.248	no	NA	no	no	NA	no	NA
C4orf50	ENSG00000181215	1.451	no	NA	no	no	NA	no	NA
HIST3H2A	ENSG00000181218	1.247	no	NA	no	no	NA	no	NA
ZNF746	ENSG00000181220	0.416	no	NA	no	no	NA	no	NA
POLR2A	ENSG00000181222	0.159	yes	HPO (OFC)	yes	no	NA	yes	Neurodevelopmental disorder with hypotonia and variable intellectual and behavioral abnormalities, 618603 (3), Autosomal dominant
TMEM132C	ENSG00000181234	0.387	no	NA	no	no	NA	no	NA
SLC25A41	ENSG00000181240	1.523	no	NA	no	no	NA	no	NA
TMEM136	ENSG00000181264	1.079	no	NA	no	no	NA	no	NA
OR5AK2	ENSG00000181273	1.722	no	NA	no	no	NA	no	NA
FRAT2	ENSG00000181274	1.688	no	NA	no	no	NA	no	NA
TMEM102	ENSG00000181284	1.121	no	NA	no	no	NA	no	NA
TMEM132E	ENSG00000181291	0.644	no	NA	no	no	NA	no	Deafness, autosomal recessive 99, 618481 (3), Autosomal recessive
ZNF322	ENSG00000181315	0.915	no	NA	no	no	NA	no	NA
NME9	ENSG00000181322	1.303	no	NA	no	no	NA	no	NA
SPEM1	ENSG00000181323	1.264	no	NA	no	no	NA	no	NA
HEPHL1	ENSG00000181333	1.181	no	NA	no	no	NA	no	?Abnormal hair, joint laxity, and developmental delay, 261990 (3), Autosomal recessive
FAM211A	ENSG00000181350	0.578	no	NA	no	no	NA	no	NA
OFCC1	ENSG00000181355	1.154	yes	GWAS (OFC)	no	no	NA	no	NA
OR5M8	ENSG00000181371	1.371	no	NA	no	no	NA	no	NA
CCL13	ENSG00000181374	1.752	no	NA	no	no	NA	no	NA
CCDC108	ENSG00000181378	0.783	no	NA	no	no	NA	no	Spermatogenic failure 40, 618664 (3), Autosomal recessive
DDX60L	ENSG00000181381	1.005	no	NA	no	no	NA	no	NA
SYNE4	ENSG00000181392	1.294	no	NA	no	no	NA	no	Deafness, autosomal recessive 76, 615540 (3), Autosomal recessive
OGFOD3	ENSG00000181396	1.31	no	NA	no	no	NA	no	NA
UTS2R	ENSG00000181408	1.925	no	NA	no	no	NA	no	NA
AATK	ENSG00000181409	0.403	no	NA	no	no	NA	no	NA
DDN	ENSG00000181418	0.477	no	NA	no	no	NA	no	NA
ZNF467	ENSG00000181444	1.266	no	NA	no	no	NA	no	NA
SOX2	ENSG00000181449	0.569	yes	perez_et_al_2023	no	yes	cleft secondary palate	yes	Optic nerve hypoplasia and abnormalities of the central nervous system, 206900 (3), Autosomal dominant; Microphthalmia, syndromic 3, 206900 (3), Autosomal dominant
ZNF678	ENSG00000181450	1.929	no	NA	no	no	NA	no	NA
TMEM45A	ENSG00000181458	0.858	no	NA	no	no	NA	no	NA
CDRT1	ENSG00000181464	1.634	no	NA	no	no	NA	no	NA
RAP2B	ENSG00000181467	0.801	no	NA	no	no	NA	no	NA
ZBTB2	ENSG00000181472	0.162	no	NA	yes	no	NA	no	NA
RNF135	ENSG00000181481	1.438	no	NA	no	no	NA	no	NA
OR6T1	ENSG00000181499	1.444	no	NA	no	no	NA	no	NA
ACBD4	ENSG00000181513	0.926	no	NA	no	no	NA	no	NA
OR8D4	ENSG00000181518	1.157	no	NA	no	no	NA	no	NA
SGSH	ENSG00000181523	0.804	no	NA	no	no	NA	no	Mucopolysaccharidosis type IIIA (Sanfilippo A), 252900 (3), Autosomal recessive
MAB21L2	ENSG00000181541	0.549	no	NA	no	no	NA	yes	Microphthalmia/coloboma and skeletal dysplasia syndrome, 615877 (3), Autosomal recessive, Autosomal dominant
SETD2	ENSG00000181555	0.206	no	NA	yes	no	NA	yes	Luscan-Lumish syndrome, 616831 (3), Autosomal dominant; Intellectual developmental disorder, autosomal dominant 70, 620157 (3), Autosomal dominant; Rabin-Pappas syndrome, 620155 (3), Autosomal dominant
C6orf223	ENSG00000181577	1.757	no	NA	no	no	NA	no	NA
TMIE	ENSG00000181585	1.812	no	NA	no	no	NA	no	Deafness, autosomal recessive 6, 600971 (3), Autosomal recessive
MEX3D	ENSG00000181588	0.364	no	NA	no	no	NA	no	NA
OR52D1	ENSG00000181609	1.737	no	NA	no	no	NA	no	NA
MRPS23	ENSG00000181610	0.799	no	NA	no	no	NA	no	?Combined oxidative phosphorylation deficiency 46, 618952 (3), Autosomal recessive
OR52H1	ENSG00000181616	1.528	no	NA	no	no	NA	no	NA
FDCSP	ENSG00000181617	1.395	no	NA	no	no	NA	no	NA
GPR135	ENSG00000181619	1.526	no	NA	no	no	NA	no	NA
SLX1B	ENSG00000181625	1.723	no	NA	no	no	NA	no	NA
ANKRD62	ENSG00000181626	0.418	no	NA	no	no	NA	no	NA
P2RY13	ENSG00000181631	1.503	no	NA	no	no	NA	no	NA
TNFSF15	ENSG00000181634	0.951	no	NA	no	no	NA	no	NA
ZFP41	ENSG00000181638	1.823	no	NA	no	no	NA	no	NA
PHLDA2	ENSG00000181649	1.731	no	NA	no	no	NA	no	NA
ATG9B	ENSG00000181652	1.107	no	NA	no	no	NA	no	NA
GPR88	ENSG00000181656	0.528	no	NA	no	no	NA	no	?Chorea, childhood-onset, with psychomotor retardation, 616939 (3), Autosomal recessive
HKR1	ENSG00000181666	1.441	no	NA	no	no	NA	no	NA
OR8K3	ENSG00000181689	1.893	no	NA	no	no	NA	no	NA
PLAG1	ENSG00000181690	0.188	no	NA	yes	no	NA	yes	Adenomas, salivary gland pleomorphic, somatic, 181030 (3); Silver-Russell syndrome 4, 618907 (3), Autosomal dominant
OR8H1	ENSG00000181693	1.946	no	NA	no	no	NA	no	NA
OR5T2	ENSG00000181718	1.814	no	NA	no	no	NA	no	NA
ZBTB20	ENSG00000181722	0.317	no	NA	yes	no	NA	yes	Primrose syndrome, 259050 (3), Autosomal dominant
OR2Z1	ENSG00000181733	1.931	no	NA	no	no	NA	no	NA
C3orf58	ENSG00000181744	0.867	no	NA	no	no	NA	no	NA
C5orf30	ENSG00000181751	0.89	no	NA	no	no	NA	no	NA
OR8K5	ENSG00000181752	1.899	no	NA	no	no	NA	no	NA
AMIGO1	ENSG00000181754	0.238	no	NA	yes	no	NA	no	NA
OR8H3	ENSG00000181761	1.716	no	NA	no	no	NA	no	NA
OR8H2	ENSG00000181767	1.879	no	NA	no	no	NA	no	NA
GPR3	ENSG00000181773	1.543	no	NA	no	no	NA	no	NA
TMEM252	ENSG00000181778	1.541	no	NA	no	no	NA	no	NA
ODF3L2	ENSG00000181781	1.369	no	NA	no	no	NA	no	NA
OR5AS1	ENSG00000181785	1.825	no	NA	no	no	NA	no	NA
ACTL9	ENSG00000181786	1.137	no	NA	no	no	NA	no	Spermatogenic failure 53, 619258 (3), Autosomal recessive
SIAH2	ENSG00000181788	0.586	no	NA	no	no	NA	no	NA
COPG1	ENSG00000181789	0.397	no	NA	no	no	NA	no	?Immunodeficiency 128, 620983 (3), Autosomal recessive
BAI1	ENSG00000181790	0.14	no	NA	yes	no	NA	no	NA
OR6S1	ENSG00000181803	1.313	no	NA	no	no	NA	no	NA
SLC9A9	ENSG00000181804	0.955	no	NA	no	no	NA	no	NA
LSM10	ENSG00000181817	1.913	no	NA	no	no	NA	no	NA
RELL1	ENSG00000181826	0.3	no	NA	yes	no	NA	no	NA
RFX7	ENSG00000181827	0.132	no	NA	yes	no	NA	yes	Intellectual developmental disorder, autosomal dominant 71, with behavioral abnormalities, 620330 (3), Autosomal dominant
SLC35C1	ENSG00000181830	0.975	no	NA	no	no	NA	no	Congenital disorder of glycosylation, type IIc, 266265 (3), Autosomal recessive
TIGIT	ENSG00000181847	1.05	no	NA	no	no	NA	no	NA
RNF41	ENSG00000181852	0.314	no	NA	yes	no	NA	no	NA
SLC2A4	ENSG00000181856	0.777	no	NA	no	no	NA	no	NA
FTMT	ENSG00000181867	1.459	no	NA	no	no	NA	no	NA
IBA57	ENSG00000181873	0.957	no	NA	no	no	NA	no	Multiple mitochondrial dysfunctions syndrome 3, 615330 (3), Autosomal recessive; ?Spastic paraplegia 74, autosomal recessive, 616451 (3), Autosomal recessive
CLDN7	ENSG00000181885	1.236	no	NA	no	no	NA	no	NA
ZNF329	ENSG00000181894	0.913	no	NA	no	no	NA	no	NA
ZNF101	ENSG00000181896	0.612	no	NA	no	no	NA	no	NA
OR4C6	ENSG00000181903	1.889	no	NA	no	no	NA	no	NA
C5orf24	ENSG00000181904	0.691	no	NA	no	no	NA	no	NA
AP003774.4	ENSG00000181908	1.725	no	NA	no	no	NA	no	NA
ADO	ENSG00000181915	0.81	no	NA	no	no	NA	no	NA
COA4	ENSG00000181924	1.482	no	NA	no	no	NA	no	NA
OR4P4	ENSG00000181927	1.542	no	NA	no	no	NA	no	NA
PRKAG1	ENSG00000181929	0.801	no	NA	no	no	NA	no	NA
OR4C16	ENSG00000181935	1.931	no	NA	no	no	NA	no	NA
GINS3	ENSG00000181938	1.518	no	NA	no	no	NA	no	NA
OR4C15	ENSG00000181939	1.957	no	NA	no	no	NA	no	NA
OR4A16	ENSG00000181961	1.881	no	NA	no	no	NA	no	NA
OR52K2	ENSG00000181963	1.933	no	NA	no	no	NA	no	NA
NEUROG1	ENSG00000181965	1.886	no	NA	no	no	NA	no	Cranial dysinnervation disorder, congenital, with absent corneal reflex and developmental delay, 620469 (3), Autosomal recessive
CCDC149	ENSG00000181982	0.765	no	NA	no	no	NA	no	NA
MRPS11	ENSG00000181991	1.68	no	NA	no	no	NA	no	NA
SNRPE	ENSG00000182004	0.392	no	NA	no	no	NA	yes	Hypotrichosis 11, 615059 (3), Autosomal dominant
RTKN2	ENSG00000182010	1.04	no	NA	no	no	NA	no	NA
PNMAL1	ENSG00000182013	0.92	no	NA	no	no	NA	no	NA
CHST15	ENSG00000182022	0.803	no	NA	no	no	NA	no	NA
USH1G	ENSG00000182040	1.087	no	NA	no	no	NA	no	Usher syndrome, type 1G, 606943 (3), Autosomal recessive
MGAT4C	ENSG00000182050	0.834	no	NA	no	no	NA	no	NA
TRIM49B	ENSG00000182053	1.502	no	NA	no	no	NA	no	NA
IDH2	ENSG00000182054	0.384	no	NA	no	no	NA	no	NA
OR52A1	ENSG00000182070	1.575	no	NA	no	no	NA	no	NA
PTCHD3	ENSG00000182077	1.196	no	NA	no	no	NA	no	NA
OR6B2	ENSG00000182083	1.438	no	NA	no	no	NA	no	NA
TMEM259	ENSG00000182087	0.241	no	NA	yes	no	NA	no	NA
WRB	ENSG00000182093	1.215	no	NA	no	no	NA	no	NA
TNRC18	ENSG00000182095	0.287	no	NA	yes	no	NA	no	NA
FAM181B	ENSG00000182103	1.494	no	NA	no	no	NA	no	NA
TMEM30B	ENSG00000182107	1.391	no	NA	no	no	NA	no	NA
DEXI	ENSG00000182108	1.666	no	NA	no	no	NA	no	NA
ZNF716	ENSG00000182111	1.883	no	NA	no	no	NA	no	NA
NOP10	ENSG00000182117	0.616	no	NA	no	no	NA	yes	?Pulmonary fibrosis and/or bone marrow failure syndrome, telomere-related, 9, 620400 (3), Autosomal dominant; ?Cataracts, hearing impairment, nephrotic syndrome, and enterocolitis 2, 620425 (3), Autosomal recessive; ?Dyskeratosis congenita, autosomal recessive 1, 224230 (3), Autosomal recessive
FAM89A	ENSG00000182118	1.316	no	NA	no	no	NA	no	NA
KCNIP1	ENSG00000182132	0.738	no	NA	no	no	NA	no	NA
TDRKH	ENSG00000182134	0.52	no	NA	no	no	NA	no	NA
ZNF708	ENSG00000182141	1.856	no	NA	no	no	NA	no	NA
IST1	ENSG00000182149	0.727	no	NA	no	no	NA	no	NA
ERCC6L2	ENSG00000182150	0.675	no	NA	no	no	NA	no	Bone marrow failure syndrome 2, 615715 (3), Autosomal recessive
MRPL41	ENSG00000182154	1.171	no	NA	no	no	NA	no	NA
ENPP7	ENSG00000182156	1.795	no	NA	no	no	NA	no	NA
CREB3L2	ENSG00000182158	0.657	no	NA	no	no	NA	no	NA
UNC5C	ENSG00000182168	0.492	no	NA	no	no	NA	no	NA
TSEN54	ENSG00000182173	0.882	no	NA	no	no	NA	no	Pontocerebellar hypoplasia type 2A, 277470 (3), Autosomal recessive; Pontocerebellar hypoplasia type 4, 225753 (3), Autosomal recessive; ?Pontocerebellar hypoplasia type 5, 610204 (3), Autosomal recessive
RGMA	ENSG00000182175	0.616	no	NA	no	no	NA	no	NA
ASB18	ENSG00000182177	1.641	no	NA	no	no	NA	no	NA
UBA7	ENSG00000182179	0.892	no	NA	no	no	NA	no	NA
MRPS16	ENSG00000182180	1.592	no	NA	no	no	NA	no	Combined oxidative phosphorylation deficiency 2, 610498 (3), Autosomal recessive
FAM159A	ENSG00000182183	1.865	no	NA	no	no	NA	no	NA
RAD51B	ENSG00000182185	1.634	no	NA	no	no	NA	no	NA
CRYGB	ENSG00000182187	1.824	no	NA	no	no	NA	yes	Cataract 39, multiple types, autosomal dominant, 615188 (3), Autosomal dominant
ARL6IP4	ENSG00000182196	0.95	no	NA	no	no	NA	no	NA
EXT1	ENSG00000182197	0.261	no	NA	yes	no	NA	yes	Exostoses, multiple, type 1, 133700 (3), Autosomal dominant; Chondrosarcoma, 215300 (3), Somatic mutation
SHMT2	ENSG00000182199	0.855	no	NA	no	no	NA	no	Neurodevelopmental disorder with cardiomyopathy, spasticity, and brain abnormalities, 619121 (3), Autosomal recessive
MOB2	ENSG00000182208	0.8	no	NA	no	no	NA	no	NA
HHIPL1	ENSG00000182218	0.851	no	NA	no	no	NA	no	NA
ZAR1	ENSG00000182223	1.297	no	NA	no	no	NA	no	NA
CYB5D1	ENSG00000182224	1.828	no	NA	no	no	NA	no	NA
FAM153B	ENSG00000182230	1.171	no	NA	no	no	NA	no	NA
BACE2	ENSG00000182240	0.689	no	NA	no	no	NA	no	NA
UBE2E2	ENSG00000182247	0.29	no	NA	yes	no	NA	no	NA
SYNM	ENSG00000182253	1.162	no	NA	no	no	NA	no	NA
KCNA4	ENSG00000182255	0.281	no	NA	yes	no	NA	no	Microcephaly, cataracts, impaired intellectual development, and dystonia with abnormal striatum, 618284 (3), Autosomal recessive
GABRG3	ENSG00000182256	0.385	no	NA	no	no	NA	no	NA
C22orf26	ENSG00000182257	1.772	no	NA	no	no	NA	no	NA
NLRP10	ENSG00000182261	1.447	no	NA	no	no	NA	no	NA
FIGN	ENSG00000182263	0.281	no	NA	yes	yes	cleft secondary palate,cleft secondary palate,cleft secondary palate,cleft secondary palate	no	NA
IZUMO1	ENSG00000182264	1.169	no	NA	no	no	NA	no	NA
TMIGD1	ENSG00000182271	1.459	no	NA	no	no	NA	no	NA
B4GALNT4	ENSG00000182272	0.578	no	NA	no	no	NA	no	NA
C8orf33	ENSG00000182307	1.837	no	NA	no	no	NA	no	NA
DCAF4L1	ENSG00000182308	1.124	no	NA	no	no	NA	no	NA
MBD3L3	ENSG00000182315	1.889	no	NA	no	no	NA	no	NA
ZSCAN22	ENSG00000182318	1.208	no	NA	no	no	NA	no	NA
SGK223	ENSG00000182319	1.482	no	NA	no	no	NA	no	NA
KCNJ14	ENSG00000182324	1.568	no	NA	no	no	NA	no	NA
FBXL6	ENSG00000182325	1.105	no	NA	no	no	NA	no	NA
C1S	ENSG00000182326	0.596	no	NA	no	no	NA	yes	C1s deficiency, 613783 (3); Ehlers-Danlos syndrome, periodontal type, 2, 617174 (3), Autosomal dominant
GLTPD2	ENSG00000182327	1.544	no	NA	no	no	NA	no	NA
AC079354.1	ENSG00000182329	0.756	no	NA	no	no	NA	no	NA
LIPF	ENSG00000182333	0.824	no	NA	no	no	NA	no	NA
OR5P3	ENSG00000182334	1.286	no	NA	no	no	NA	no	NA
DAOA	ENSG00000182346	1.701	no	NA	no	no	NA	yes	{Schizophrenia}, 181500 (2), Autosomal dominant
ZNF804B	ENSG00000182348	1.001	no	NA	no	no	NA	no	NA
KBTBD3	ENSG00000182359	0.876	no	NA	no	no	NA	no	NA
YBEY	ENSG00000182362	1.918	no	NA	no	no	NA	no	NA
CLN8	ENSG00000182372	1.174	no	NA	no	no	NA	no	Ceroid lipofuscinosis, neuronal, 8, Northern epilepsy variant, 610003 (3), Autosomal recessive; Ceroid lipofuscinosis, neuronal, 8, 600143 (3), Autosomal recessive
NXPH4	ENSG00000182379	0.868	no	NA	no	no	NA	no	NA
CACNB4	ENSG00000182389	0.491	no	NA	no	no	NA	yes	{Epilepsy, juvenile myoclonic, susceptibility to, 6}, 607682 (3), Autosomal dominant; ?Episodic ataxia, type 5, 613855 (3), Autosomal dominant; {Epilepsy, idiopathic generalized, susceptibility to, 9}, 607682 (3), Autosomal dominant
IFNL1	ENSG00000182393	1.521	no	NA	no	no	NA	no	NA
TRAPPC6B	ENSG00000182400	1.32	no	NA	no	no	NA	no	Neurodevelopmental disorder with microcephaly, epilepsy, and brain atrophy, 617862 (3), Autosomal recessive
PGBD4	ENSG00000182405	1.833	no	NA	no	no	NA	no	NA
NPLOC4	ENSG00000182446	0.134	no	NA	yes	no	NA	no	NA
OTOL1	ENSG00000182447	1.815	no	NA	no	no	NA	no	NA
KCNK4	ENSG00000182450	0.831	no	NA	no	no	NA	yes	Facial dysmorphism, hypertrichosis, epilepsy, intellectual/developmental delay, and gingival overgrowth syndrome, 618381 (3), Autosomal dominant
TSHZ2	ENSG00000182463	0.307	no	NA	yes	no	NA	no	NA
CAPN12	ENSG00000182472	1.52	no	NA	no	no	NA	no	NA
EXOC7	ENSG00000182473	0.652	no	NA	no	no	NA	no	Neurodevelopmental disorder with seizures and brain atrophy, 619072 (3), Autosomal recessive
KPNA2	ENSG00000182481	0.437	no	NA	no	no	NA	no	NA
CEP97	ENSG00000182504	0.812	no	NA	no	yes	cleft palate	no	NA
FES	ENSG00000182511	0.845	no	NA	no	no	NA	no	NA
GLRX5	ENSG00000182512	0.661	no	NA	no	no	NA	no	Anemia, sideroblastic, 3, pyridoxine-refractory, 616860 (3), Autosomal recessive; Spasticity, childhood-onset, with hyperglycinemia, 616859 (3), Autosomal recessive
TBPL2	ENSG00000182521	1.387	no	NA	no	no	NA	no	NA
CAV3	ENSG00000182533	1.47	no	NA	no	no	NA	yes	Myopathy, distal, Tateyama type, 614321 (3), Autosomal dominant; Creatine phosphokinase, elevated serum, 123320 (3), Autosomal dominant; Cardiomyopathy, familial hypertrophic, 192600 (3), Digenic dominant, Autosomal dominant; Rippling muscle disease 2, 606072 (3), Autosomal dominant; Long QT syndrome 9, 611818 (3), Autosomal dominant
MXRA7	ENSG00000182534	1.644	no	NA	no	no	NA	no	NA
LIMK2	ENSG00000182541	0.521	no	NA	no	no	NA	no	NA
MFSD5	ENSG00000182544	0.809	no	NA	no	no	NA	no	NA
RNASE10	ENSG00000182545	1.795	no	NA	no	no	NA	no	NA
ADI1	ENSG00000182551	1.687	no	NA	no	no	NA	no	NA
RWDD4	ENSG00000182552	0.817	no	NA	no	no	NA	no	NA
SPNS3	ENSG00000182557	1.251	no	NA	no	no	NA	no	NA
CLEC4G	ENSG00000182566	1.109	no	NA	no	no	NA	no	NA
SATB1	ENSG00000182568	0.293	no	NA	yes	no	NA	yes	den Hoed-de Boer-Voisin syndrome, 619229 (3), Autosomal dominant; Developmental delay with dysmorphic facies and dental anomalies, 619228 (3), Autosomal dominant
NXPH3	ENSG00000182575	0.789	no	NA	no	no	NA	no	NA
CSF1R	ENSG00000182578	0.393	no	NA	no	no	NA	yes	Brain abnormalities, neurodegeneration, and dysosteosclerosis, 618476 (3), Autosomal recessive; Leukoencephalopathy, diffuse hereditary, with spheroids 1, 221820 (3), Autosomal dominant
EPHB3	ENSG00000182580	0.375	no	NA	no	yes	cleft palate	no	NA
ACTL10	ENSG00000182584	1.405	no	NA	no	no	NA	no	NA
EPGN	ENSG00000182585	1.569	no	NA	no	no	NA	no	NA
KRTAP11-1	ENSG00000182591	1.601	no	NA	no	no	NA	no	NA
C2orf82	ENSG00000182600	1.016	no	NA	no	no	NA	no	NA
HS3ST4	ENSG00000182601	0.494	no	NA	no	no	NA	no	NA
TRAK1	ENSG00000182606	0.519	no	NA	no	no	NA	no	Developmental and epileptic encephalopathy 68, 618201 (3), Autosomal recessive
HIST1H2AJ	ENSG00000182611	1.886	no	NA	no	no	NA	no	NA
TSPAN10	ENSG00000182612	1.863	no	NA	no	no	NA	no	NA
OR2V2	ENSG00000182613	1.395	no	NA	no	no	NA	no	NA
PLCB1	ENSG00000182621	0.296	no	NA	yes	no	NA	no	Developmental and epileptic encephalopathy 12, 613722 (3), Autosomal recessive
SKA2	ENSG00000182628	1.896	no	NA	no	no	NA	no	NA
RXFP3	ENSG00000182631	1.869	no	NA	no	no	NA	no	NA
OR10G7	ENSG00000182634	1.852	no	NA	no	no	NA	no	NA
NDN	ENSG00000182636	0.597	no	NA	no	no	NA	no	NA
CCDC172	ENSG00000182645	1.087	no	NA	no	no	NA	no	NA
OR4Q3	ENSG00000182652	1.931	no	NA	no	no	NA	no	NA
NTM	ENSG00000182667	0.651	no	NA	no	no	NA	no	NA
TTC3	ENSG00000182670	0.885	no	NA	no	no	NA	no	NA
KCNB2	ENSG00000182674	0.262	no	NA	yes	no	NA	no	NA
PPP1R27	ENSG00000182676	1.801	no	NA	no	no	NA	no	NA
BRICD5	ENSG00000182685	1.95	no	NA	no	no	NA	no	NA
GALR2	ENSG00000182687	1.687	no	NA	no	no	NA	no	NA
RESP18	ENSG00000182698	1.747	no	NA	no	no	NA	no	NA
IGIP	ENSG00000182700	1.757	no	NA	no	no	NA	no	NA
TSKU	ENSG00000182704	0.474	no	NA	no	no	NA	no	NA
ANXA2	ENSG00000182718	0.808	no	NA	no	no	NA	no	NA
RGS6	ENSG00000182732	0.399	no	NA	no	no	NA	no	NA
HOXB4	ENSG00000182742	1.019	no	NA	no	no	NA	no	NA
SLC35D3	ENSG00000182747	0.872	no	NA	no	no	NA	no	NA
PAQR7	ENSG00000182749	1.175	no	NA	no	no	NA	no	NA
PAPPA	ENSG00000182752	0.354	yes	GWAS (OFC)	no	no	NA	no	NA
MAFA	ENSG00000182759	1.646	no	NA	no	no	NA	yes	Insulinomatosis and diabetes mellitus, 147630 (3), Autosomal dominant
NGRN	ENSG00000182768	1.243	no	NA	no	no	NA	no	NA
GRID1	ENSG00000182771	0.244	no	NA	yes	no	NA	no	NA
HCAR2	ENSG00000182782	1.63	no	NA	no	no	NA	no	NA
OR2T29	ENSG00000182783	1.876	no	NA	no	no	NA	no	NA
CCDC87	ENSG00000182791	1.405	no	NA	no	no	NA	no	NA
GSTA5	ENSG00000182793	1.91	no	NA	no	no	NA	no	NA
C1orf116	ENSG00000182795	0.729	no	NA	no	no	NA	no	NA
CRIP2	ENSG00000182809	1.026	no	NA	no	no	NA	no	NA
DDX28	ENSG00000182810	1.414	no	NA	no	no	NA	no	NA
KRTAP13-2	ENSG00000182816	1.947	no	NA	no	no	NA	no	NA
ACBD3	ENSG00000182827	0.539	no	NA	no	no	NA	no	NA
C16orf72	ENSG00000182831	0.289	no	NA	yes	no	NA	no	NA
PLCXD3	ENSG00000182836	0.944	no	NA	no	no	NA	no	NA
GPIHBP1	ENSG00000182851	1.096	no	NA	no	no	NA	no	Hyperlipoproteinemia, type 1D, 615947 (3), Autosomal recessive
VMO1	ENSG00000182853	1.845	no	NA	no	no	NA	no	NA
OR4F15	ENSG00000182854	1.371	no	NA	no	no	NA	no	NA
ALG12	ENSG00000182858	1.033	no	NA	no	no	NA	no	Congenital disorder of glycosylation, type Ig, 607143 (3), Autosomal recessive
LCK	ENSG00000182866	0.212	no	NA	yes	no	NA	no	Immunodeficiency 22, 615758 (3), Autosomal recessive
GALNT9	ENSG00000182870	1.068	no	NA	no	no	NA	no	NA
COL18A1	ENSG00000182871	0.535	no	NA	no	no	NA	yes	Knobloch syndrome, type 1, 267750 (3), Autosomal recessive; Glaucoma, primary closed-angle, 618880 (3), Autosomal dominant
GPR97	ENSG00000182885	1.244	no	NA	no	no	NA	no	NA
TMEM95	ENSG00000182896	1.551	no	NA	no	no	NA	no	NA
TCHHL1	ENSG00000182898	1.074	no	NA	no	no	NA	no	NA
RPL35A	ENSG00000182899	0.409	no	NA	no	no	NA	yes	Diamond-Blackfan anemia 5, 612528 (3), Autosomal dominant
RGS7	ENSG00000182901	0.368	no	NA	no	no	NA	no	NA
SLC25A18	ENSG00000182902	1.276	no	NA	no	no	NA	no	NA
ZNF721	ENSG00000182903	1.886	no	NA	no	no	NA	no	NA
C21orf90	ENSG00000182912	1.85	no	NA	no	no	NA	no	NA
C11orf54	ENSG00000182919	1.518	no	NA	no	no	NA	no	NA
CEP63	ENSG00000182923	1.262	no	NA	no	no	NA	no	?Seckel syndrome 6, 614728 (3), Autosomal recessive
WFDC10B	ENSG00000182931	1.793	no	NA	no	no	NA	no	NA
SRPR	ENSG00000182934	0.39	no	NA	no	no	NA	no	NA
OTOP3	ENSG00000182938	1.151	no	NA	no	no	NA	no	NA
EWSR1	ENSG00000182944	0.218	no	NA	yes	no	NA	no	NA
ODF3L1	ENSG00000182950	1.743	no	NA	no	no	NA	no	NA
HMGN4	ENSG00000182952	1.857	no	NA	no	no	NA	no	NA
SPATA13	ENSG00000182957	0.462	yes	GWAS (OFC)	no	no	NA	no	NA
GJC1	ENSG00000182963	0.224	no	NA	yes	no	NA	no	NA
SOX1	ENSG00000182968	0.951	no	NA	no	no	NA	no	NA
CNOT10	ENSG00000182973	0.305	no	NA	yes	no	NA	no	NA
OR4M2	ENSG00000182974	1.958	no	NA	no	no	NA	no	NA
MTA1	ENSG00000182979	0.111	no	NA	yes	no	NA	no	NA
ZNF662	ENSG00000182983	1.421	no	NA	no	no	NA	no	NA
CADM1	ENSG00000182985	0.436	yes	GWAS (OFC)	no	no	NA	no	NA
ZNF320	ENSG00000182986	1.461	no	NA	no	no	NA	no	NA
C12orf60	ENSG00000182993	1.685	no	NA	no	no	NA	no	NA
PYCR1	ENSG00000183010	1.257	no	NA	no	no	NA	no	Cutis laxa, autosomal recessive, type IIIB, 614438 (3), Autosomal recessive; Cutis laxa, autosomal recessive, type IIB, 612940 (3), Autosomal recessive
LSMD1	ENSG00000183011	1.907	no	NA	no	no	NA	no	NA
SPNS2	ENSG00000183018	0.8	no	NA	no	no	NA	no	?Deafness, autosomal recessive 115, 618457 (3), Autosomal recessive
C19orf59	ENSG00000183019	1.069	no	NA	no	no	NA	no	NA
AP2A2	ENSG00000183020	0.108	no	NA	yes	no	NA	no	NA
SLC8A1	ENSG00000183023	0.271	no	NA	yes	no	NA	no	NA
OR1G1	ENSG00000183024	1.82	no	NA	no	no	NA	no	NA
SLC25A21	ENSG00000183032	1.452	yes	GWAS (OFC)	no	no	NA	no	?Mitochondrial DNA depletion syndrome 18, 618811 (3), Autosomal recessive
OTOP2	ENSG00000183034	1.404	no	NA	no	no	NA	no	NA
PCP4	ENSG00000183036	1.773	no	NA	no	no	NA	no	NA
ABAT	ENSG00000183044	0.567	no	NA	no	no	NA	no	GABA-transaminase deficiency, 613163 (3), Autosomal recessive
SLC25A10	ENSG00000183048	1.159	no	NA	no	no	NA	no	?Mitochondrial DNA depletion syndrome 19, 618972 (3), Autosomal recessive
CAMK1D	ENSG00000183049	0.228	no	NA	yes	no	NA	no	NA
RGPD6	ENSG00000183054	1.724	no	NA	no	no	NA	no	NA
LYSMD4	ENSG00000183060	1.331	no	NA	no	no	NA	no	NA
WBP2NL	ENSG00000183066	1.6	no	NA	no	no	NA	no	NA
IGSF5	ENSG00000183067	1.678	no	NA	no	no	NA	no	NA
NKX2-5	ENSG00000183072	0.326	no	NA	yes	no	NA	yes	Hypoplastic left heart syndrome 2, 614435 (3), Autosomal dominant; Tetralogy of Fallot, 187500 (3), Autosomal dominant; Hypothyroidism, congenital nongoitrous, 5, 225250 (3), Autosomal dominant; Conotruncal heart malformations, variable, 217095 (3); Ventricular septal defect 3, 614432 (3), Autosomal dominant; Atrial septal defect 7, with or without AV conduction defects, 108900 (3), Autosomal dominant
AFMID	ENSG00000183077	1.099	no	NA	no	no	NA	no	NA
GAS6	ENSG00000183087	0.486	no	NA	no	no	NA	no	NA
FREM3	ENSG00000183090	0.878	no	NA	no	no	NA	no	NA
NEB	ENSG00000183091	0.424	yes	perez_et_al_2023,HPO (OFC)	no	no	NA	no	Nemaline myopathy 2, autosomal recessive, 256030 (3), Autosomal recessive; Arthrogryposis multiplex congenita 6, 619334 (3), Autosomal recessive
BEGAIN	ENSG00000183092	0.32	no	NA	yes	no	NA	no	NA
GPC6	ENSG00000183098	0.511	yes	perez_et_al_2023	no	yes	cleft palate	no	Omodysplasia 1, 258315 (3), Autosomal recessive
LYPD4	ENSG00000183103	1.622	no	NA	no	no	NA	no	NA
ARHGEF37	ENSG00000183111	1.07	no	NA	no	no	NA	no	NA
FAM43B	ENSG00000183114	1.238	no	NA	no	no	NA	no	NA
CSMD1	ENSG00000183117	0.211	no	NA	yes	no	NA	no	NA
CALHM3	ENSG00000183128	1.195	no	NA	no	no	NA	no	NA
PTGDR2	ENSG00000183134	1.715	no	NA	no	no	NA	no	NA
CEP57L1	ENSG00000183137	0.94	no	NA	no	no	NA	no	NA
RIPPLY3	ENSG00000183145	1.383	no	NA	no	no	NA	no	NA
ANKRD20A2	ENSG00000183148	1.956	no	NA	no	no	NA	no	NA
GPR19	ENSG00000183150	0.681	no	NA	no	no	NA	no	NA
GJD3	ENSG00000183153	1.903	no	NA	no	no	NA	no	NA
RABIF	ENSG00000183155	1.629	no	NA	no	no	NA	no	NA
TMEM119	ENSG00000183160	0.946	no	NA	no	no	NA	no	NA
FANCF	ENSG00000183161	1.525	no	NA	no	no	NA	no	Fanconi anemia, complementation group F, 603467 (3), Autosomal recessive
CALN1	ENSG00000183166	0.725	no	NA	no	no	NA	no	NA
SMDT1	ENSG00000183172	1.607	no	NA	no	no	NA	no	NA
C2CD4C	ENSG00000183186	0.83	no	NA	no	no	NA	no	NA
CHST6	ENSG00000183196	1.823	no	NA	no	no	NA	no	Macular corneal dystrophy, 217800 (3), Autosomal recessive
POTEC	ENSG00000183206	1.26	no	NA	no	no	NA	no	NA
RUVBL2	ENSG00000183207	0.111	no	NA	yes	no	NA	no	NA
GDPGP1	ENSG00000183208	1.84	no	NA	no	no	NA	no	NA
CTNNA3	ENSG00000183230	0.85	no	NA	no	no	NA	yes	Arrhythmogenic right ventricular dysplasia 13, 615616 (3), Autosomal dominant
CTD-3193O13.9	ENSG00000183248	0.558	no	NA	no	no	NA	no	NA
C21orf67	ENSG00000183250	1.588	no	NA	no	no	NA	no	NA
OR51B4	ENSG00000183251	1.681	no	NA	no	no	NA	no	NA
PTTG1IP	ENSG00000183255	1.081	no	NA	no	no	NA	no	NA
DDX41	ENSG00000183258	0.736	no	NA	no	no	NA	yes	{Myeloproliferative/lymphoproliferative neoplasms, familial (multiple types), susceptibility to}, 616871 (3), Autosomal dominant
ABHD16B	ENSG00000183260	1.19	no	NA	no	no	NA	no	NA
OR52E8	ENSG00000183269	0.977	no	NA	no	no	NA	no	NA
CCDC60	ENSG00000183273	0.944	no	NA	no	no	NA	no	NA
PLGLB1	ENSG00000183281	1.923	no	NA	no	no	NA	no	NA
DAZAP2	ENSG00000183283	0.706	no	NA	no	no	NA	no	NA
CCBE1	ENSG00000183287	1.006	no	NA	no	no	NA	no	Hennekam lymphangiectasia-lymphedema syndrome 1, 235510 (3), Autosomal recessive
2026-09-15	ENSG00000183291	1.025	no	NA	no	no	NA	no	NA
AC140481.2	ENSG00000183292	1.865	no	NA	no	no	NA	no	NA
OR5P2	ENSG00000183303	1.616	no	NA	no	no	NA	no	NA
CECR6	ENSG00000183307	0.575	no	NA	no	no	NA	no	NA
ZNF623	ENSG00000183309	1.153	no	NA	no	no	NA	no	NA
OR52L1	ENSG00000183313	1.78	no	NA	no	no	NA	no	NA
EPHA10	ENSG00000183317	1.286	no	NA	no	no	NA	yes	?Deafness, autosomal dominant 88, 620283 (3), Autosomal dominant
SPDYE4	ENSG00000183318	0.864	no	NA	no	no	NA	no	NA
CCDC125	ENSG00000183323	1.027	no	NA	no	no	NA	no	NA
C15orf60	ENSG00000183324	1.109	no	NA	no	no	NA	no	Oocyte/zygote/embryo maturation arrest 10, 619176 (3), Autosomal recessive
JRKL	ENSG00000183340	0.848	no	NA	no	no	NA	no	NA
C10orf107	ENSG00000183346	1.124	no	NA	no	no	NA	no	NA
GBP6	ENSG00000183347	1.269	no	NA	no	no	NA	no	NA
KIAA2026	ENSG00000183354	0.336	no	NA	yes	no	NA	no	NA
OVCH2	ENSG00000183378	1.934	no	NA	no	no	NA	no	NA
SYNDIG1L	ENSG00000183379	1.287	no	NA	no	no	NA	no	NA
FHL3	ENSG00000183386	0.845	no	NA	no	no	NA	no	NA
OR56A4	ENSG00000183389	1.304	no	NA	no	no	NA	no	NA
PMCH	ENSG00000183395	1.196	no	NA	no	no	NA	no	NA
TMEM89	ENSG00000183396	0.615	no	NA	no	no	NA	no	NA
C19orf71	ENSG00000183397	1.86	no	NA	no	no	NA	no	NA
CCDC159	ENSG00000183401	0.897	no	NA	no	no	NA	no	NA
RIPK4	ENSG00000183421	0.594	yes	perez_et_al_2023,HPO (OFC)	no	yes	cleft palate	no	CHAND syndrome, 214350 (3), Autosomal recessive; Popliteal pterygium syndrome, Bartsocas-Papas type 1, 263650 (3), Autosomal recessive
LRIT3	ENSG00000183423	1.421	no	NA	no	no	NA	no	Night blindness, congenital stationary (complete), 1F, autosomal recessive, 615058 (3), Autosomal recessive
NPIPA1	ENSG00000183426	1.853	no	NA	no	no	NA	no	NA
SF3A3	ENSG00000183431	0.119	no	NA	yes	no	NA	no	NA
TRIM61	ENSG00000183439	1.76	no	NA	no	no	NA	no	NA
GRIN2A	ENSG00000183454	0.188	no	NA	yes	no	NA	yes	Epilepsy, focal, with speech disorder and with or without impaired intellectual development, 245570 (3), Autosomal dominant
URAD	ENSG00000183463	1.889	no	NA	no	no	NA	no	NA
AC009365.3	ENSG00000183470	1.73	no	NA	no	no	NA	no	NA
SSTR3	ENSG00000183473	1.424	no	NA	no	no	NA	no	NA
GTF2H2C	ENSG00000183474	0.994	no	NA	no	no	NA	no	NA
ASB7	ENSG00000183475	0.28	no	NA	yes	no	NA	no	NA
SH2D7	ENSG00000183476	1.193	no	NA	no	no	NA	no	NA
GPR132	ENSG00000183484	1.558	no	NA	no	no	NA	no	NA
MX2	ENSG00000183486	0.798	no	NA	no	no	NA	no	NA
EP400	ENSG00000183495	0.208	no	NA	yes	no	NA	no	NA
MEX3B	ENSG00000183496	0.574	no	NA	no	no	NA	no	NA
FAM46C	ENSG00000183508	0.322	no	NA	yes	yes	cleft palate	no	NA
COA5	ENSG00000183513	1.523	no	NA	no	no	NA	no	?Mitochondrial complex IV, deficiency, nuclear type 9, 616500 (3), Autosomal recessive
UTP11L	ENSG00000183520	1.177	no	NA	no	no	NA	no	NA
PSMG1	ENSG00000183527	0.924	no	NA	no	no	NA	no	NA
PRR14L	ENSG00000183530	0.277	no	NA	yes	no	NA	no	NA
KLRC4	ENSG00000183542	1.455	no	NA	no	no	NA	no	NA
ACSM5	ENSG00000183549	1.258	no	NA	no	no	NA	no	NA
C10orf120	ENSG00000183559	1.898	no	NA	no	no	NA	no	NA
FOLR4	ENSG00000183560	1.936	no	NA	no	no	NA	no	NA
SERHL2	ENSG00000183569	1.952	no	NA	no	no	NA	no	NA
PCBP3	ENSG00000183570	0.386	no	NA	no	no	NA	no	NA
PGPEP1L	ENSG00000183571	1.95	no	NA	no	no	NA	no	NA
SETD3	ENSG00000183576	0.508	no	NA	no	no	NA	no	NA
TNFAIP8L3	ENSG00000183578	1.78	no	NA	no	no	NA	no	NA
ZNRF3	ENSG00000183579	0.294	no	NA	yes	no	NA	no	NA
FBXL7	ENSG00000183580	0.535	no	NA	no	no	NA	no	NA
TANGO2	ENSG00000183597	0.885	no	NA	no	no	NA	no	Metabolic encephalomyopathic crises, recurrent, with rhabdomyolysis, cardiac arrhythmias, and neurodegeneration, 616878 (3), Autosomal recessive
HIST2H3D	ENSG00000183598	1.924	no	NA	no	no	NA	no	NA
SFXN4	ENSG00000183605	0.912	no	NA	no	no	NA	no	Combined oxidative phosphorylation deficiency 18, 615578 (3), Autosomal recessive
GKN2	ENSG00000183607	1.223	no	NA	no	no	NA	no	NA
FAM167B	ENSG00000183615	1.652	no	NA	no	no	NA	no	NA
MRPL54	ENSG00000183617	1.436	no	NA	no	no	NA	no	NA
ZNF438	ENSG00000183621	1.107	no	NA	no	no	NA	no	NA
HMCES	ENSG00000183624	1.113	no	NA	no	no	NA	no	NA
CCR3	ENSG00000183625	1.365	no	NA	no	no	NA	no	NA
DGCR6	ENSG00000183628	1.835	yes	HPO (OFC)	no	no	NA	no	NA
GOLGA8G	ENSG00000183629	1.554	no	NA	no	no	NA	no	NA
RP1L1	ENSG00000183638	1.954	no	NA	no	no	NA	yes	Occult macular dystrophy, 613587 (3), Autosomal dominant; Retinitis pigmentosa 88, 618826 (3), Autosomal recessive
KRTAP8-1	ENSG00000183640	1.87	no	NA	no	no	NA	no	NA
C15orf32	ENSG00000183643	1.527	no	NA	no	no	NA	no	NA
C11orf88	ENSG00000183644	1.158	no	NA	no	no	NA	no	NA
ZNF530	ENSG00000183647	1.831	no	NA	no	no	NA	no	NA
NDUFB1	ENSG00000183648	1.897	no	NA	no	no	NA	no	NA
2026-03-11	ENSG00000183654	0.932	no	NA	no	no	NA	no	NA
KLHL25	ENSG00000183655	1.915	no	NA	no	no	NA	no	NA
FAM19A1	ENSG00000183662	0.737	no	NA	no	no	NA	no	NA
TRMT12	ENSG00000183665	0.531	no	NA	no	no	NA	no	NA
PSG9	ENSG00000183668	1.849	no	NA	no	no	NA	no	NA
GPR1	ENSG00000183671	1.481	no	NA	no	no	NA	no	NA
BMP8A	ENSG00000183682	1.348	no	NA	no	no	NA	no	NA
ALYREF	ENSG00000183684	0.36	no	NA	no	no	NA	no	NA
FAM101B	ENSG00000183688	1.271	no	NA	no	no	NA	no	NA
NOG	ENSG00000183691	0.417	no	NA	no	no	NA	yes	Symphalangism, proximal, 1A, 185800 (3), Autosomal dominant; Brachydactyly, type B2, 611377 (3), Autosomal dominant; Stapes ankylosis with broad thumbs and toes, 184460 (3), Autosomal dominant; Tarsal-carpal coalition syndrome, 186570 (3), Autosomal dominant; Multiple synostoses syndrome 1, 186500 (3), Autosomal dominant
UPP1	ENSG00000183696	1.118	no	NA	no	no	NA	no	NA
OR4N4	ENSG00000183706	1.865	no	NA	no	no	NA	no	NA
IFNL2	ENSG00000183709	1.868	no	NA	no	no	NA	no	NA
OPCML	ENSG00000183715	0.575	no	NA	no	no	NA	no	NA
TRIM52	ENSG00000183718	1.716	no	NA	no	no	NA	no	NA
LHFP	ENSG00000183722	0.601	no	NA	no	no	NA	no	NA
CMTM4	ENSG00000183723	0.867	no	NA	no	no	NA	no	NA
TMEM50A	ENSG00000183726	0.742	no	NA	no	no	NA	no	NA
NPBWR1	ENSG00000183729	1.936	no	NA	no	no	NA	no	NA
FIGLA	ENSG00000183733	1.316	no	NA	no	no	NA	yes	Premature ovarian failure 6, 612310 (3), Autosomal recessive, Autosomal dominant
ASCL2	ENSG00000183734	1.819	no	NA	no	no	NA	no	NA
TBK1	ENSG00000183735	0.42	no	NA	no	no	NA	yes	{Encephalopathy, acute, infection-induced (herpes-specific), susceptibility to, 8}, 617900 (3), Autosomal dominant; Frontotemporal dementia and/or amyotrophic lateral sclerosis 4, 616439 (3), Autosomal dominant; Autoinflammation with arthritis and vasculitis, 620880 (3), Autosomal recessive
CBX6	ENSG00000183741	0.262	no	NA	yes	no	NA	no	NA
MACC1	ENSG00000183742	1.288	no	NA	no	no	NA	no	NA
ACSM2A	ENSG00000183747	1.364	no	NA	no	no	NA	no	NA
TBL3	ENSG00000183751	0.739	no	NA	no	no	NA	no	NA
PAPL	ENSG00000183760	0.957	no	NA	no	no	NA	no	NA
KREMEN1	ENSG00000183762	0.642	no	NA	no	no	NA	no	Ectodermal dysplasia 13, hair/tooth type, 617392 (3), Autosomal recessive
TRAIP	ENSG00000183763	0.705	no	NA	no	no	NA	no	Seckel syndrome 9, 616777 (3), Autosomal recessive
CHEK2	ENSG00000183765	1.53	no	NA	no	no	NA	no	NA
FOXL2	ENSG00000183770	0.437	no	NA	no	no	NA	yes	Premature ovarian failure 3, 608996 (3), Autosomal dominant; Blepharophimosis, epicanthus inversus, and ptosis, types 1 and 2, 110100 (3), Autosomal recessive, Autosomal dominant
AIFM3	ENSG00000183773	0.988	no	NA	no	no	NA	no	NA
KCTD16	ENSG00000183775	0.2	no	NA	yes	no	NA	no	NA
B3GALT5	ENSG00000183778	1.757	no	NA	no	no	NA	no	NA
ZNF703	ENSG00000183779	0.713	no	NA	no	no	NA	no	NA
SLC35F3	ENSG00000183780	0.535	no	NA	no	no	NA	no	NA
KCTD8	ENSG00000183783	1.118	no	NA	no	no	NA	no	NA
C9orf66	ENSG00000183784	1.885	no	NA	no	no	NA	no	NA
TUBA8	ENSG00000183785	1.095	no	NA	no	no	NA	yes	Macrothrombocytopenia, isolated, 2, autosomal dominant, 619840 (3), Autosomal dominant
NPIPA5	ENSG00000183793	1.857	no	NA	no	no	NA	no	NA
EMILIN3	ENSG00000183798	0.827	no	NA	no	no	NA	no	NA
OLFML1	ENSG00000183801	1.233	no	NA	no	no	NA	no	NA
FAM162B	ENSG00000183807	1.881	no	NA	no	no	NA	no	NA
RBM12B	ENSG00000183808	0.539	no	NA	no	no	NA	no	NA
CCR4	ENSG00000183813	0.973	no	NA	no	no	NA	no	NA
LIN9	ENSG00000183814	0.258	no	NA	yes	no	NA	no	NA
BTBD9	ENSG00000183826	0.866	no	NA	no	no	NA	no	NA
NUDT14	ENSG00000183828	1.639	no	NA	no	no	NA	no	NA
ANKRD45	ENSG00000183831	1.03	no	NA	no	no	NA	no	NA
MAATS1	ENSG00000183833	0.887	no	NA	no	no	NA	no	Spermatogenic failure 51, 619177 (3), Autosomal recessive
GPR39	ENSG00000183840	1.81	no	NA	no	no	NA	no	NA
FAM3B	ENSG00000183844	1.54	no	NA	no	no	NA	no	NA
ZNF730	ENSG00000183850	1.84	no	NA	no	no	NA	no	NA
KIRREL	ENSG00000183853	0.25	no	NA	yes	no	NA	no	Nephrotic syndrome, type 23, 619201 (3), Autosomal recessive
IQGAP3	ENSG00000183856	0.848	no	NA	no	no	NA	no	NA
TOB2	ENSG00000183864	0.423	no	NA	no	no	NA	no	NA
SCN5A	ENSG00000183873	0.308	no	NA	yes	no	NA	yes	Ventricular fibrillation, familial, 1, 603829 (3); Heart block, progressive, type IA, 113900 (3), Autosomal dominant; Cardiomyopathy, dilated, 1E, 601154 (3), Autosomal dominant; Heart block, nonprogressive, 113900 (3), Autosomal dominant; Long QT syndrome 3, 603830 (3), Autosomal dominant; Sick sinus syndrome 1, 608567 (3), Autosomal recessive; Brugada syndrome 1, 601144 (3), Autosomal dominant; Atrial fibrillation, familial, 10, 614022 (3), Autosomal dominant; {Sudden infant death syndrome, susceptibility to}, 272120 (3), Autosomal recessive
ARSI	ENSG00000183876	1.414	no	NA	no	no	NA	no	NA
C1orf64	ENSG00000183888	1.855	no	NA	no	no	NA	no	NA
TTC32	ENSG00000183891	1.279	no	NA	no	no	NA	no	NA
LRRC55	ENSG00000183908	0.862	no	NA	no	no	NA	no	NA
DNAH2	ENSG00000183914	0.563	no	NA	no	no	NA	no	Spermatogenic failure 45, 619094 (3), Autosomal recessive
SDR42E2	ENSG00000183921	1.618	no	NA	no	no	NA	no	NA
SETD8	ENSG00000183955	0.276	no	NA	yes	no	NA	no	NA
KCNH8	ENSG00000183960	0.666	no	NA	no	no	NA	no	NA
SMTN	ENSG00000183963	0.607	no	NA	no	no	NA	no	NA
NPW	ENSG00000183971	1.907	no	NA	no	no	NA	no	NA
PP2D1	ENSG00000183977	1.121	no	NA	no	no	NA	no	NA
COA3	ENSG00000183978	1.534	no	NA	no	no	NA	no	?Mitochondrial complex IV deficiency, nuclear type 14, 619058 (3), Autosomal recessive
NPB	ENSG00000183979	1.878	no	NA	no	no	NA	no	NA
ST6GALNAC3	ENSG00000184005	0.964	no	NA	no	no	NA	no	NA
PTP4A2	ENSG00000184007	0.284	no	NA	yes	no	NA	no	NA
ACTG1	ENSG00000184009	0.858	yes	perez_et_al_2023,HPO (OFC)	no	no	NA	yes	Deafness, autosomal dominant 20/26, 604717 (3), Autosomal dominant; Baraitser-Winter syndrome 2, 614583 (3), Autosomal dominant
TMPRSS2	ENSG00000184012	0.942	no	NA	no	no	NA	no	NA
DENND5A	ENSG00000184014	0.376	no	NA	no	no	NA	no	Developmental and epileptic encephalopathy 49, 617281 (3), Autosomal recessive
OR2T10	ENSG00000184022	1.928	no	NA	no	no	NA	no	NA
DSCR4	ENSG00000184029	1.917	no	NA	no	no	NA	no	NA
DIABLO	ENSG00000184047	1.307	no	NA	no	no	NA	yes	Deafness, autosomal dominant 64, 614152 (3), Autosomal dominant
VPS33B	ENSG00000184056	0.961	no	NA	no	no	NA	no	Keratoderma-ichthyosis-deafness syndrome, autosomal recessive, 620009 (3), Autosomal recessive; Cholestasis, progressive familial intrahepatic, 12, 620010 (3), Autosomal recessive; Arthrogryposis, renal dysfunction, and cholestasis 1, 208085 (3), Autosomal recessive
TBX1	ENSG00000184058	0.427	yes	perez_et_al_2023,HPO (OFC)	no	yes	anterior cleft palate,cleft palate,cleft palate,cleft secondary palate,cleft secondary palate,cleft palate,cleft palate,cleft secondary palate,cleft palate,cleft hard palate,cleft secondary palate,cleft soft palate,submucous cleft palate,cleft secondary palate	yes	Tetralogy of Fallot, 187500 (3), Autosomal dominant; DiGeorge syndrome, 188400 (3), Autosomal dominant; Conotruncal anomaly face syndrome, 217095 (3); Velocardiofacial syndrome, 192430 (3), Autosomal dominant
ADAP2	ENSG00000184060	1.078	no	NA	no	no	NA	no	NA
UQCR10	ENSG00000184076	1.761	no	NA	no	no	NA	no	NA
TRIML1	ENSG00000184108	1.369	no	NA	no	no	NA	no	NA
EIF3C	ENSG00000184110	1.926	no	NA	no	no	NA	no	NA
CLDN5	ENSG00000184113	0.409	no	NA	no	no	NA	no	NA
NIPSNAP1	ENSG00000184117	0.535	no	NA	no	no	NA	no	NA
OR4F6	ENSG00000184140	1.846	no	NA	no	no	NA	no	NA
CNTN2	ENSG00000184144	0.437	no	NA	no	no	NA	no	Epilepsy, early-onset, 5, with or without developmental delay, 615400 (3), Autosomal recessive
SPRR4	ENSG00000184148	1.77	no	NA	no	no	NA	no	NA
LRTOMT	ENSG00000184154	1.202	no	NA	no	no	NA	no	Deafness, autosomal recessive 63, 611451 (3), Autosomal recessive
OR10J5	ENSG00000184155	1.34	no	NA	no	no	NA	no	NA
KCNQ3	ENSG00000184156	0.356	no	NA	no	no	NA	yes	Seizures, benign neonatal, 2, 121201 (3), Autosomal dominant
ADRA2C	ENSG00000184160	0.605	no	NA	no	no	NA	no	NA
NR2C2AP	ENSG00000184162	0.845	no	NA	no	no	NA	no	NA
FAM132A	ENSG00000184163	1.64	no	NA	no	no	NA	no	NA
CRELD2	ENSG00000184164	1.051	no	NA	no	no	NA	no	NA
OR1D2	ENSG00000184166	1.599	no	NA	no	no	NA	no	NA
SCFD2	ENSG00000184178	1.222	no	NA	no	no	NA	no	NA
UBE2F	ENSG00000184182	0.377	no	NA	no	no	NA	no	NA
KCNJ12	ENSG00000184185	1.053	no	NA	no	no	NA	no	NA
PPP1R2	ENSG00000184203	0.746	no	NA	no	no	NA	no	NA
GOLGA6L4	ENSG00000184206	1.866	no	NA	no	no	NA	no	NA
PGP	ENSG00000184207	1.017	no	NA	no	no	NA	no	NA
C22orf46	ENSG00000184208	1.758	no	NA	no	no	NA	no	NA
SNRNP35	ENSG00000184209	1.489	no	NA	no	no	NA	no	NA
CMSS1	ENSG00000184220	0.773	yes	GWAS (OFC)	no	no	NA	no	NA
OLIG1	ENSG00000184221	0.849	no	NA	no	no	NA	no	NA
PCDH9	ENSG00000184226	0.372	no	NA	no	no	NA	no	NA
ACOT1	ENSG00000184227	1.528	no	NA	no	no	NA	no	NA
OAF	ENSG00000184232	1.181	no	NA	no	no	NA	no	NA
ALDH1A3	ENSG00000184254	0.511	no	NA	no	no	NA	no	Microphthalmia, isolated 8, 615113 (3), Autosomal recessive
HIST2H2AC	ENSG00000184260	1.589	no	NA	no	no	NA	no	NA
KCNK12	ENSG00000184261	0.372	no	NA	no	no	NA	no	NA
HIST2H2AB	ENSG00000184270	0.976	no	NA	no	no	NA	no	NA
POU6F1	ENSG00000184271	0.42	no	NA	no	no	NA	no	NA
DEFB108B	ENSG00000184276	1.96	no	NA	no	no	NA	no	NA
TM2D3	ENSG00000184277	1.69	no	NA	no	no	NA	no	NA
TSSC4	ENSG00000184281	1.72	no	NA	no	no	NA	no	NA
TACSTD2	ENSG00000184292	1.531	no	NA	no	no	NA	no	Corneal dystrophy, gelatinous drop-like, 204870 (3), Autosomal recessive
CLECL1	ENSG00000184293	1.306	no	NA	no	no	NA	no	NA
SIX6	ENSG00000184302	0.595	no	NA	no	no	NA	no	Optic disc anomalies with retinal and/or macular dystrophy, 212550 (3), Autosomal recessive
PRKD1	ENSG00000184304	0.622	no	NA	no	no	NA	yes	Congenital heart defects and ectodermal dysplasia, 617364 (3), Autosomal dominant
CCSER1	ENSG00000184305	0.55	no	NA	no	no	NA	no	NA
ZDHHC23	ENSG00000184307	1.424	no	NA	no	no	NA	no	NA
MROH7	ENSG00000184313	0.979	no	NA	no	no	NA	no	NA
OR51J1	ENSG00000184321	0.88	no	NA	no	no	NA	no	NA
S100A7A	ENSG00000184330	1.944	no	NA	no	no	NA	no	NA
GDF3	ENSG00000184344	1.311	no	NA	no	no	NA	yes	Klippel-Feil syndrome 3, autosomal dominant, 613702 (3); Microphthalmia, isolated, with coloboma 6, 613703 (3), Autosomal dominant; Microphthalmia, isolated 7, 613704 (3), Autosomal dominant
IQCF2	ENSG00000184345	1.127	no	NA	no	no	NA	no	NA
SLIT3	ENSG00000184347	0.318	no	NA	yes	no	NA	no	NA
EFNA5	ENSG00000184349	0.296	no	NA	yes	yes	cleft palate	no	NA
HIST1H1B	ENSG00000184357	1.104	no	NA	no	no	NA	no	NA
SPATA32	ENSG00000184361	1.491	no	NA	no	no	NA	no	NA
PKP3	ENSG00000184363	0.68	no	NA	no	no	NA	no	NA
CSF1	ENSG00000184371	0.226	no	NA	yes	no	NA	no	NA
COLEC10	ENSG00000184374	0.965	yes	perez_et_al_2023,HPO (OFC)	no	no	NA	no	3MC syndrome 3, 248340 (3), Autosomal recessive
ACTRT3	ENSG00000184378	1.71	no	NA	no	no	NA	no	NA
PLA2G6	ENSG00000184381	0.862	no	NA	no	no	NA	no	Parkinson disease 14, autosomal recessive, 612953 (3), Autosomal recessive; Neurodegeneration with brain iron accumulation 2B, 610217 (3), Autosomal recessive; Infantile neuroaxonal dystrophy 1, 256600 (3), Autosomal recessive
MAML2	ENSG00000184384	0.228	no	NA	yes	no	NA	no	NA
C21orf128	ENSG00000184385	1.949	no	NA	no	no	NA	no	NA
A3GALT2	ENSG00000184389	1.764	no	NA	no	no	NA	no	NA
OR4N5	ENSG00000184394	1.472	no	NA	no	no	NA	no	NA
SS18L1	ENSG00000184402	0.306	no	NA	yes	no	NA	no	NA
KCND2	ENSG00000184408	0.574	no	NA	no	no	NA	no	NA
TOP1MT	ENSG00000184428	1.68	no	NA	no	no	NA	no	NA
COPB2	ENSG00000184432	0.089	no	NA	yes	no	NA	yes	Osteoporosis, childhood- or juvenile-onset, with developmental delay, 619884 (3), Autosomal dominant; ?Microcephaly 19, primary, autosomal recessive, 617800 (3), Autosomal recessive
LRRC19	ENSG00000184434	1.777	no	NA	no	no	NA	no	NA
THAP7	ENSG00000184436	0.865	no	NA	no	no	NA	no	NA
KNTC1	ENSG00000184445	0.828	no	NA	no	no	NA	no	NA
CCR10	ENSG00000184451	1.361	no	NA	no	no	NA	no	NA
NCMAP	ENSG00000184454	1.756	no	NA	no	no	NA	no	NA
BPIFC	ENSG00000184459	0.89	no	NA	no	no	NA	no	NA
WDR27	ENSG00000184465	0.892	no	NA	no	no	NA	no	NA
TXNRD2	ENSG00000184470	0.99	yes	perez_et_al_2023	no	no	NA	no	?Glucocorticoid deficiency 5, 617825 (3), Autosomal recessive
C1QTNF8	ENSG00000184471	1.972	no	NA	no	no	NA	no	NA
OR56A3	ENSG00000184478	1.927	no	NA	no	no	NA	no	NA
POU3F2	ENSG00000184486	0.38	no	NA	no	no	NA	no	NA
PTP4A3	ENSG00000184489	1.119	no	NA	no	no	NA	no	NA
FOXD4L1	ENSG00000184492	1.339	no	NA	no	no	NA	no	NA
TMEM255B	ENSG00000184497	1.689	no	NA	no	no	NA	no	NA
PROS1	ENSG00000184500	0.572	no	NA	no	no	NA	yes	Thrombophilia 5 due to protein S deficiency, autosomal recessive, 614514 (3), Autosomal recessive; Thrombophilia 5 due to protein S deficiency, autosomal dominant, 612336 (3), Autosomal dominant
GAST	ENSG00000184502	1.711	no	NA	no	no	NA	no	NA
NUTM1	ENSG00000184507	0.537	no	NA	no	no	NA	no	NA
HDDC3	ENSG00000184508	1.501	no	NA	no	no	NA	no	NA
ZFP1	ENSG00000184517	0.712	no	NA	no	no	NA	no	NA
CEND1	ENSG00000184524	1.029	no	NA	no	no	NA	no	NA
C6orf58	ENSG00000184530	1.314	no	NA	no	no	NA	no	NA
DHRS7C	ENSG00000184544	1.5	no	NA	no	no	NA	no	NA
DUSP8	ENSG00000184545	0.498	no	NA	no	no	NA	no	NA
SOCS3	ENSG00000184557	0.66	no	NA	no	no	NA	no	NA
C17orf74	ENSG00000184560	1.366	no	NA	no	no	NA	no	NA
SLITRK6	ENSG00000184564	1.27	no	NA	no	no	NA	no	Deafness and myopia, 221200 (3), Autosomal recessive
AC132216.1	ENSG00000184566	1.713	no	NA	no	no	NA	no	NA
PIWIL3	ENSG00000184571	1.224	no	NA	no	no	NA	no	NA
LPAR5	ENSG00000184574	1.073	no	NA	no	no	NA	no	NA
XPOT	ENSG00000184575	0.276	no	NA	yes	no	NA	no	NA
TMEM173	ENSG00000184584	0.903	no	NA	no	no	NA	yes	STING-associated vasculopathy, infantile-onset, 615934 (3), Autosomal dominant
PDE4B	ENSG00000184588	0.395	no	NA	no	no	NA	no	NA
FAM19A3	ENSG00000184599	1.655	no	NA	no	no	NA	no	NA
C14orf180	ENSG00000184601	1.553	no	NA	no	no	NA	no	NA
SNN	ENSG00000184602	1.753	no	NA	no	no	NA	no	NA
C8orf12	ENSG00000184608	1.784	no	NA	no	no	NA	no	NA
KCNH7	ENSG00000184611	0.367	no	NA	no	no	NA	no	NA
NELL2	ENSG00000184613	0.249	no	NA	yes	no	NA	no	NA
KRBA2	ENSG00000184619	1.276	no	NA	no	no	NA	no	NA
ZNF93	ENSG00000184635	1.809	no	NA	no	no	NA	no	NA
SEPT9	ENSG00000184640	0.252	yes	perez_et_al_2023,HPO (OFC)	yes	no	NA	yes	Amyotrophy, hereditary neuralgic, 162100 (3), Autosomal dominant
PRSS55	ENSG00000184647	1.88	no	NA	no	no	NA	no	NA
ODF4	ENSG00000184650	1.214	no	NA	no	no	NA	no	NA
CDCA2	ENSG00000184661	1.04	no	NA	no	no	NA	no	NA
RALYL	ENSG00000184672	0.541	no	NA	no	no	NA	no	NA
ZBTB40	ENSG00000184677	0.693	no	NA	no	no	NA	no	NA
HIST2H2BE	ENSG00000184678	1.207	no	NA	no	no	NA	no	NA
CLDN6	ENSG00000184697	1.584	no	NA	no	no	NA	no	NA
OR51M1	ENSG00000184698	1.541	no	NA	no	no	NA	no	NA
SEPT5	ENSG00000184702	0.36	no	NA	no	no	NA	no	NA
EIF4ENIF1	ENSG00000184708	0.177	no	NA	yes	no	NA	no	NA
LRRC26	ENSG00000184709	1.678	no	NA	no	no	NA	no	NA
SERINC4	ENSG00000184716	1.434	no	NA	no	no	NA	no	NA
RNLS	ENSG00000184719	1.06	no	NA	no	no	NA	no	NA
KRTAP6-1	ENSG00000184724	1.947	no	NA	no	no	NA	no	NA
APOBR	ENSG00000184730	0.767	no	NA	no	no	NA	no	NA
FAM110C	ENSG00000184731	1.862	no	NA	no	no	NA	no	NA
ATL3	ENSG00000184743	0.904	no	NA	no	no	NA	yes	Neuropathy, hereditary sensory, type IF, 615632 (3), Autosomal dominant
NDUFA12	ENSG00000184752	1.493	no	NA	no	no	NA	no	Mitochondrial complex I deficiency, nuclear type 23, 618244 (3), Autosomal recessive
RPS17	ENSG00000184779	1.849	yes	perez_et_al_2023	no	no	NA	yes	Diamond-Blackfan anemia 4, 612527 (3), Autosomal dominant
TCTE3	ENSG00000184786	1.829	no	NA	no	no	NA	no	NA
UBE2G2	ENSG00000184787	0.863	no	NA	no	no	NA	no	NA
OSBP2	ENSG00000184792	0.514	no	NA	no	no	NA	no	NA
C21orf88	ENSG00000184809	1.441	no	NA	no	no	NA	no	NA
TUSC5	ENSG00000184811	1.75	no	NA	no	no	NA	no	NA
ZBTB7C	ENSG00000184828	0.619	no	NA	no	no	NA	no	NA
PRR16	ENSG00000184838	0.931	no	NA	no	no	NA	no	NA
TMED9	ENSG00000184840	0.824	no	NA	no	no	NA	no	NA
DRD1	ENSG00000184845	0.307	no	NA	yes	no	NA	no	NA
TMEM186	ENSG00000184857	1.578	no	NA	no	no	NA	no	NA
SDR42E1	ENSG00000184860	1.861	no	NA	no	no	NA	no	NA
RBM33	ENSG00000184863	0.082	no	NA	yes	no	NA	no	NA
PIGW	ENSG00000184886	1.075	no	NA	no	no	NA	no	Glycosylphosphatidylinositol biosynthesis defect 11, 616025 (3), Autosomal recessive
BTBD6	ENSG00000184887	1.063	no	NA	no	no	NA	no	NA
H1FX	ENSG00000184897	1.353	no	NA	no	no	NA	no	NA
RBM43	ENSG00000184898	1.119	no	NA	no	no	NA	no	NA
SUMO3	ENSG00000184900	1.096	no	NA	no	no	NA	no	NA
IMMP2L	ENSG00000184903	1.202	no	NA	no	no	NA	no	NA
CLCNKB	ENSG00000184908	1.239	no	NA	no	no	NA	no	Bartter syndrome, type 3, 607364 (3), Autosomal recessive; Bartter syndrome, type 4b, digenic, 613090 (3), Digenic recessive
JAG2	ENSG00000184916	0.143	yes	perez_et_al_2023	yes	yes	cleft secondary palate,cleft palate,bilateral cleft palate	no	Muscular dystrophy, limb-girdle, autosomal recessive 27, 619566 (3), Autosomal recessive
FMNL1	ENSG00000184922	0.23	no	NA	yes	no	NA	no	NA
NUTM2A	ENSG00000184923	1.936	no	NA	no	no	NA	no	NA
PTRHD1	ENSG00000184924	1.941	no	NA	no	no	NA	no	Neurodevelopmental disorder with early-onset parkinsonism and behavioral abnormalities, 620747 (3), Autosomal recessive
LCN12	ENSG00000184925	1.33	no	NA	no	no	NA	no	NA
OR6A2	ENSG00000184933	1.183	no	NA	no	no	NA	no	NA
WT1	ENSG00000184937	0.247	no	NA	yes	no	NA	yes	Mesothelioma, somatic, 156240 (3); Meacham syndrome, 608978 (3), Autosomal dominant; Frasier syndrome, 136680 (3), Somatic mutation, Autosomal dominant; Nephrotic syndrome, type 4, 256370 (3), Autosomal dominant; Denys-Drash syndrome, 194080 (3), Somatic mutation, Autosomal dominant; Wilms tumor, type 1, 194070 (3), Somatic mutation, Autosomal dominant
ZFP90	ENSG00000184939	0.521	no	NA	no	no	NA	no	NA
AQP12A	ENSG00000184945	1.534	no	NA	no	no	NA	no	NA
FAM227A	ENSG00000184949	1.171	no	NA	no	no	NA	no	NA
OR6C70	ENSG00000184954	1.938	no	NA	no	no	NA	no	NA
MUC6	ENSG00000184956	0.971	no	NA	no	no	NA	no	NA
NOC4L	ENSG00000184967	0.619	no	NA	no	no	NA	no	NA
USP18	ENSG00000184979	0.742	no	NA	no	no	NA	no	Pseudo-TORCH syndrome 2, 617397 (3), Autosomal recessive
NDUFA6	ENSG00000184983	1.714	no	NA	no	no	NA	no	Mitochondrial complex I deficiency, nuclear type 33, 618253 (3), Autosomal recessive
CHRM5	ENSG00000184984	0.743	no	NA	no	no	NA	no	NA
SORCS2	ENSG00000184985	0.428	no	NA	no	no	NA	no	NA
TMEM121	ENSG00000184986	0.674	no	NA	no	no	NA	no	NA
TMEM106A	ENSG00000184988	1.481	no	NA	no	no	NA	no	NA
SIVA1	ENSG00000184990	0.952	no	NA	no	no	NA	no	NA
BRI3BP	ENSG00000184992	0.994	no	NA	no	no	NA	no	NA
IFNE	ENSG00000184995	1.621	no	NA	no	no	NA	no	NA
SLC22A10	ENSG00000184999	1.543	no	NA	no	no	NA	no	NA
DGAT1	ENSG00000185000	1.218	no	NA	no	no	NA	no	Diarrhea 7, protein-losing enteropathy type, 615863 (3), Autosomal recessive
RFX6	ENSG00000185002	0.474	no	NA	no	no	NA	no	Mitchell-Riley syndrome, 615710 (3), Autosomal recessive
ROBO2	ENSG00000185008	0.159	no	NA	yes	no	NA	yes	Vesicoureteral reflux 2, 610878 (3), Autosomal dominant
AP3M1	ENSG00000185009	0.644	no	NA	no	no	NA	no	NA
NT5C1B	ENSG00000185013	0.982	no	NA	no	no	NA	no	NA
CA13	ENSG00000185015	1.163	no	NA	no	no	NA	no	NA
UBOX5	ENSG00000185019	0.823	no	NA	no	no	NA	no	NA
MAFF	ENSG00000185022	1.597	no	NA	no	no	NA	no	NA
BRF1	ENSG00000185024	0.602	no	NA	no	no	NA	no	Cerebellofaciodental syndrome, 616202 (3), Autosomal recessive
LRRC14B	ENSG00000185028	1.725	no	NA	no	no	NA	no	NA
SEMA4B	ENSG00000185033	0.533	no	NA	no	no	NA	no	NA
MROH2A	ENSG00000185038	0.747	no	NA	no	no	NA	no	NA
CIB1	ENSG00000185043	1.148	no	NA	no	no	NA	no	{Epidermodysplasia verruciformis, susceptibility to, 3}, 618267 (3), Autosomal recessive
ANKS1B	ENSG00000185046	0.215	no	NA	yes	no	NA	no	NA
NELFA	ENSG00000185049	0.514	no	NA	no	no	NA	no	NA
SLC24A3	ENSG00000185052	0.355	no	NA	no	no	NA	no	NA
SGCZ	ENSG00000185053	1.186	yes	GWAS (OFC)	no	no	NA	no	NA
EFCAB10	ENSG00000185055	1.279	no	NA	no	no	NA	no	NA
C5orf47	ENSG00000185056	1.929	no	NA	no	no	NA	no	NA
KRT76	ENSG00000185069	1.423	no	NA	no	no	NA	no	NA
FLRT2	ENSG00000185070	0.413	no	NA	no	no	NA	no	NA
INTS5	ENSG00000185085	0.421	no	NA	no	no	NA	no	NA
RPS27L	ENSG00000185088	1.275	no	NA	no	no	NA	no	NA
MANEAL	ENSG00000185090	0.853	no	NA	no	no	NA	no	NA
ADSSL1	ENSG00000185100	0.843	no	NA	no	no	NA	no	Myopathy, distal, 5, 617030 (3), Autosomal recessive
ANO9	ENSG00000185101	0.911	no	NA	no	no	NA	no	NA
FAF1	ENSG00000185104	0.251	no	NA	yes	no	NA	no	NA
MYADML2	ENSG00000185105	1.744	no	NA	no	no	NA	no	NA
FAM43A	ENSG00000185112	0.669	no	NA	no	no	NA	no	NA
NDNL2	ENSG00000185115	1.041	no	NA	no	no	NA	no	Lung disease, immunodeficiency, and chromosome breakage syndrome, 617241 (3), Autosomal recessive
HSF1	ENSG00000185122	0.414	no	NA	no	no	NA	no	NA
TBC1D3F	ENSG00000185128	1.947	no	NA	no	no	NA	no	NA
PURA	ENSG00000185129	0.335	no	NA	yes	no	NA	yes	Neurodevelopmental disorder with neonatal respiratory insufficiency, hypotonia, and feeding difficulties, 616158 (3), Autosomal dominant
HIST1H2BL	ENSG00000185130	1.97	no	NA	no	no	NA	no	NA
INPP5J	ENSG00000185133	1.175	no	NA	no	no	NA	no	NA
NPY2R	ENSG00000185149	0.876	no	NA	no	no	NA	no	NA
MIXL1	ENSG00000185155	1.555	no	NA	no	no	NA	no	NA
MFSD6L	ENSG00000185156	1.209	no	NA	no	no	NA	no	NA
LRRC37B	ENSG00000185158	0.474	no	NA	no	no	NA	no	NA
DDX51	ENSG00000185163	0.999	no	NA	no	no	NA	no	NA
NOMO2	ENSG00000185164	1.072	no	NA	no	no	NA	no	NA
AQP12B	ENSG00000185176	1.79	no	NA	no	no	NA	no	NA
ZNF479	ENSG00000185177	1.788	no	NA	no	no	NA	no	NA
SIGIRR	ENSG00000185187	1.002	no	NA	no	no	NA	no	NA
NRBP2	ENSG00000185189	0.521	no	NA	no	no	NA	no	NA
PRSS57	ENSG00000185198	1.708	no	NA	no	no	NA	no	NA
IFITM2	ENSG00000185201	1.889	no	NA	no	no	NA	no	NA
TNFAIP2	ENSG00000185215	0.731	no	NA	no	no	NA	no	NA
ZNF445	ENSG00000185219	0.212	no	NA	yes	no	NA	no	NA
PGBD2	ENSG00000185220	1.585	no	NA	no	no	NA	no	NA
MC2R	ENSG00000185231	1.846	no	NA	no	no	NA	no	Glucocorticoid deficiency, due to ACTH unresponsiveness, 202200 (3), Autosomal recessive
RAB11B	ENSG00000185236	0.643	no	NA	no	no	NA	yes	Neurodevelopmental disorder with ataxic gait, absent speech, and decreased cortical white matter, 617807 (3), Autosomal dominant
PRMT3	ENSG00000185238	1.486	no	NA	no	no	NA	no	NA
GP1BA	ENSG00000185245	1.66	no	NA	no	no	NA	yes	Bernard-Soulier syndrome, type A1 (recessive), 231200 (3), Autosomal recessive; Bernard-Soulier syndrome, type A2 (dominant), 153670 (3), Autosomal dominant; von Willebrand disease, platelet-type, 177820 (3), Autosomal dominant; {Nonarteritic anterior ischemic optic neuropathy, susceptibility to}, 258660 (3), Autosomal recessive
PRPF39	ENSG00000185246	0.238	no	NA	yes	no	NA	no	NA
PPIL6	ENSG00000185250	1.303	no	NA	no	no	NA	no	NA
ZNF74	ENSG00000185252	0.89	no	NA	no	no	NA	no	NA
KIAA0825	ENSG00000185261	1.526	no	NA	no	no	NA	no	Polydactyly, postaxial, type A10, 618498 (3), Autosomal recessive
UBALD2	ENSG00000185262	1.003	no	NA	no	no	NA	no	NA
TEX33	ENSG00000185264	1.544	no	NA	no	no	NA	no	NA
CDNF	ENSG00000185267	1.791	no	NA	no	no	NA	no	NA
NOTUM	ENSG00000185269	0.58	no	NA	no	no	NA	no	NA
KLHL33	ENSG00000185271	0.935	no	NA	no	no	NA	no	NA
RBM11	ENSG00000185272	1.173	no	NA	no	no	NA	no	NA
WBSCR17	ENSG00000185274	0.487	no	NA	no	no	NA	no	NA
ZBTB37	ENSG00000185278	0.339	no	NA	yes	no	NA	no	NA
NUPR1L	ENSG00000185290	1.941	no	NA	no	no	NA	no	NA
SPPL2C	ENSG00000185294	1.026	no	NA	no	no	NA	no	NA
CCDC137	ENSG00000185298	1.313	no	NA	no	no	NA	no	NA
SFTPA2	ENSG00000185303	1.268	no	NA	no	no	NA	yes	Interstitial lung disease 2, 178500 (3), Autosomal dominant
RGPD2	ENSG00000185304	1.472	no	NA	no	no	NA	no	NA
ARL15	ENSG00000185305	1.196	no	NA	no	no	NA	no	NA
C12orf56	ENSG00000185306	1.579	no	NA	no	no	NA	no	NA
SCN10A	ENSG00000185313	1.014	no	NA	no	no	NA	yes	Episodic pain syndrome, familial, 2, 615551 (3), Autosomal dominant
CDK10	ENSG00000185324	1.453	no	NA	no	no	NA	no	Al Kaissi syndrome, 617694 (3), Autosomal recessive
TMEM105	ENSG00000185332	1.937	no	NA	no	no	NA	no	NA
SOCS1	ENSG00000185338	1.068	no	NA	no	no	NA	yes	Autoinflammatory syndrome, familial, with or without immunodeficiency, 619375 (3), Autosomal dominant
TCN2	ENSG00000185339	0.93	no	NA	no	no	NA	no	Transcobalamin II deficiency, 275350 (3), Autosomal recessive
GAS2L1	ENSG00000185340	0.463	no	NA	no	no	NA	no	NA
ATP6V0A2	ENSG00000185344	0.748	no	NA	no	no	NA	no	Wrinkly skin syndrome, 278250 (3), Autosomal recessive; Cutis laxa, autosomal recessive, type IIA, 219200 (3), Autosomal recessive
PARK2	ENSG00000185345	0.861	yes	GWAS (OFC)	no	no	NA	no	Adenocarcinoma of lung, somatic, 211980 (3); Parkinson disease, juvenile, type 2, 600116 (3), Autosomal recessive; Ovarian cancer, somatic, 167000 (3)
C14orf80	ENSG00000185347	0.704	no	NA	no	no	NA	no	NA
HS6ST3	ENSG00000185352	0.216	no	NA	yes	no	NA	no	NA
HGS	ENSG00000185359	0.456	no	NA	no	no	NA	no	NA
TNFAIP8L1	ENSG00000185361	1.233	no	NA	no	no	NA	no	NA
OR2V1	ENSG00000185372	1.906	no	NA	no	no	NA	no	NA
RAD51D	ENSG00000185379	1.218	no	NA	no	no	NA	no	NA
OR7A17	ENSG00000185385	1.862	no	NA	no	no	NA	no	NA
MAPK11	ENSG00000185386	0.79	no	NA	no	no	NA	no	NA
SP140L	ENSG00000185404	0.795	no	NA	no	no	NA	no	NA
MRPL30	ENSG00000185414	1.063	no	NA	no	no	NA	no	NA
TARSL2	ENSG00000185418	0.898	no	NA	no	no	NA	no	NA
SMYD3	ENSG00000185420	0.899	no	NA	no	no	NA	no	NA
METTL7A	ENSG00000185432	1.378	no	NA	no	no	NA	no	NA
IFNLR1	ENSG00000185436	0.763	no	NA	no	no	NA	no	NA
SH3BGR	ENSG00000185437	1.001	no	NA	no	no	NA	no	NA
FAM174B	ENSG00000185442	1.83	no	NA	no	no	NA	no	NA
C19orf68	ENSG00000185453	0.325	no	NA	yes	no	NA	no	NA
KPNA7	ENSG00000185467	1.343	no	NA	no	no	NA	no	Oocyte/zygote/embryo maturation arrest 17, 620319 (3), Autosomal recessive
TMEM179B	ENSG00000185475	1.182	no	NA	no	no	NA	no	NA
GPRIN3	ENSG00000185477	1.474	no	NA	no	no	NA	no	NA
KRT6B	ENSG00000185479	1.272	no	NA	no	no	NA	yes	Pachyonychia congenita 4, 615728 (3), Autosomal dominant
PARPBP	ENSG00000185480	1.453	no	NA	no	no	NA	no	NA
STAC3	ENSG00000185482	0.754	yes	perez_et_al_2023,HPO (OFC)	no	no	NA	no	Congenital myopathy 13, 255995 (3), Autosomal recessive
ROR1	ENSG00000185483	0.267	no	NA	yes	no	NA	no	?Deafness, autosomal recessive 108, 617654 (3), Autosomal recessive
MUC1	ENSG00000185499	0.679	no	NA	no	no	NA	yes	Tubulointerstitial kidney disease, autosomal dominant, 2, 174000 (3), Autosomal dominant
C17orf70	ENSG00000185504	0.738	no	NA	no	no	NA	no	Fanconi anemia, complementation group X, 621258 (3), Autosomal recessive
IRF7	ENSG00000185507	1.568	no	NA	no	no	NA	no	Immunodeficiency 39, 616345 (3), Autosomal recessive
L3MBTL1	ENSG00000185513	0.777	no	NA	no	no	NA	no	NA
SV2B	ENSG00000185518	0.631	no	NA	no	no	NA	no	NA
FAM131C	ENSG00000185519	0.892	no	NA	no	no	NA	no	NA
C11orf35	ENSG00000185522	1.742	no	NA	no	no	NA	no	NA
C1orf227	ENSG00000185523	1.543	no	NA	no	no	NA	no	NA
PDE6G	ENSG00000185527	1.657	no	NA	no	no	NA	no	Retinitis pigmentosa 57, 613582 (3), Autosomal recessive
PRKG1	ENSG00000185532	0.235	no	NA	yes	no	NA	yes	Aortic aneurysm, familial thoracic 8, 615436 (3), Autosomal dominant
NR2F2	ENSG00000185551	0.217	no	NA	yes	no	NA	yes	46XX sex reversal 5, 618901 (3), Autosomal dominant; Congenital heart defects, multiple types, 4, 615779 (3), Autosomal dominant
DLK1	ENSG00000185559	0.714	no	NA	no	no	NA	no	NA
TLCD2	ENSG00000185561	1.696	no	NA	no	no	NA	no	NA
LSAMP	ENSG00000185565	0.269	no	NA	yes	no	NA	no	NA
AHNAK2	ENSG00000185567	1.01	no	NA	no	no	NA	no	NA
OLFML2A	ENSG00000185585	0.996	no	NA	no	no	NA	no	NA
SP1	ENSG00000185591	0.1	no	NA	yes	no	NA	no	NA
SPATA8	ENSG00000185594	1.487	no	NA	no	no	NA	no	NA
MRPL40	ENSG00000185608	0.794	no	NA	no	no	NA	no	NA
DBX2	ENSG00000185610	1.406	no	NA	no	no	NA	no	NA
FAM212A	ENSG00000185614	1.307	no	NA	no	no	NA	no	NA
PDIA2	ENSG00000185615	1.963	no	NA	no	no	NA	no	NA
PCGF3	ENSG00000185619	0.338	no	NA	yes	yes	cleft palate	no	NA
LMLN	ENSG00000185621	0.877	no	NA	no	no	NA	no	NA
P4HB	ENSG00000185624	0.224	no	NA	yes	no	NA	yes	Cole-Carpenter syndrome 1, 112240 (3), Autosomal dominant
PSMD13	ENSG00000185627	0.194	no	NA	yes	no	NA	no	NA
PBX1	ENSG00000185630	0.255	no	NA	yes	yes	cleft palate,cleft secondary palate,bilateral cleft upper lip,bilateral cleft palate,cleft palate,bilateral cleft upper lip,cleft palate,unilateral cleft palate,unilateral cleft upper lip	yes	Congenital anomalies of kidney and urinary tract syndrome with or without hearing loss, abnormal ears, or developmental delay, 617641 (3), Autosomal dominant
NDUFA4L2	ENSG00000185633	1.363	no	NA	no	no	NA	no	NA
SHC4	ENSG00000185634	0.943	no	NA	no	no	NA	no	NA
KRT79	ENSG00000185640	1.466	no	NA	no	no	NA	no	NA
ZFP36L1	ENSG00000185650	0.598	no	NA	no	no	NA	no	NA
UBE2L3	ENSG00000185651	0.499	no	NA	no	no	NA	no	NA
NTF3	ENSG00000185652	0.366	no	NA	no	no	NA	no	NA
BRWD1	ENSG00000185658	0.222	no	NA	yes	no	NA	no	Ciliary dyskinesia, primary, 51, 620438 (3), Autosomal recessive
SMIM23	ENSG00000185662	1.003	no	NA	no	no	NA	no	NA
PMEL	ENSG00000185664	1.287	no	NA	no	no	NA	no	NA
SYN3	ENSG00000185666	0.587	no	NA	no	no	NA	no	NA
POU3F1	ENSG00000185668	0.705	no	NA	no	no	NA	no	NA
SNAI3	ENSG00000185669	1.144	no	NA	no	no	NA	no	NA
ZBTB3	ENSG00000185670	0.676	no	NA	no	no	NA	no	NA
LYG2	ENSG00000185674	1.833	no	NA	no	no	NA	no	NA
MORN5	ENSG00000185681	1.47	no	NA	no	no	NA	no	NA
EP400NL	ENSG00000185684	1.462	no	NA	no	no	NA	no	NA
PRAME	ENSG00000185686	1.246	no	NA	no	no	NA	no	NA
C6orf201	ENSG00000185689	1.406	no	NA	no	no	NA	no	NA
MYBL1	ENSG00000185697	0.08	no	NA	yes	no	NA	no	NA
C16orf52	ENSG00000185716	0.823	no	NA	no	no	NA	no	NA
DRG1	ENSG00000185721	0.53	no	NA	no	no	NA	no	Tan-Almurshedi syndrome, 620641 (3), Autosomal recessive
ANKFY1	ENSG00000185722	0.312	no	NA	yes	no	NA	no	NA
YTHDF3	ENSG00000185728	0.22	no	NA	yes	no	NA	no	NA
ZNF696	ENSG00000185730	0.911	no	NA	no	no	NA	no	NA
ADARB2	ENSG00000185736	0.382	no	NA	no	no	NA	no	NA
NRG3	ENSG00000185737	0.462	no	NA	no	no	NA	no	NA
SRL	ENSG00000185739	1.211	no	NA	no	no	NA	no	NA
C11orf87	ENSG00000185742	1.242	no	NA	no	no	NA	no	NA
IFIT1	ENSG00000185745	1.528	no	NA	no	no	NA	no	NA
CLDN24	ENSG00000185758	1.849	no	NA	no	no	NA	no	NA
KCNQ5	ENSG00000185760	0.306	no	NA	yes	no	NA	yes	Intellectual developmental disorder, autosomal dominant 46, 617601 (3), Autosomal dominant
ADAMTSL5	ENSG00000185761	1.151	no	NA	no	no	NA	no	NA
KCNIP4	ENSG00000185774	0.436	no	NA	no	no	NA	no	NA
SPATA31A6	ENSG00000185775	1.92	no	NA	no	no	NA	no	NA
MORF4L1	ENSG00000185787	0.265	no	NA	yes	no	NA	no	NA
NLRP9	ENSG00000185792	1.309	no	NA	no	no	NA	no	NA
WDR53	ENSG00000185798	0.974	no	NA	no	no	NA	no	NA
DMWD	ENSG00000185800	0.515	no	NA	no	no	NA	no	NA
SLC52A2	ENSG00000185803	0.975	no	NA	no	no	NA	no	Brown-Vialetto-Van Laere syndrome 2, 614707 (3), Autosomal recessive
PIGP	ENSG00000185808	1.368	no	NA	no	no	NA	no	Developmental and epileptic encephalopathy 55, 617599 (3), Autosomal recessive
IKZF1	ENSG00000185811	0.156	no	NA	yes	no	NA	yes	Immunodeficiency, common variable, 13, 616873 (3), Autosomal dominant
PCYT2	ENSG00000185813	0.702	no	NA	no	no	NA	no	Spastic paraplegia 82, autosomal recessive, 618770 (3), Autosomal recessive
NAT8L	ENSG00000185818	0.457	no	NA	no	no	NA	no	?N-acetylaspartate deficiency, 614063 (3), Autosomal recessive
OR6C76	ENSG00000185821	1.749	no	NA	no	no	NA	no	NA
GNB1L	ENSG00000185838	1.049	yes	GWAS (OFC)	no	no	NA	no	NA
DNAH14	ENSG00000185842	1.517	no	NA	no	no	NA	no	NA
C1orf110	ENSG00000185860	1.577	no	NA	no	no	NA	no	NA
EVI2B	ENSG00000185862	0.761	no	NA	no	no	NA	no	NA
TMEM210	ENSG00000185863	0.891	no	NA	no	no	NA	no	NA
NPIPB4	ENSG00000185864	0.963	no	NA	no	no	NA	no	NA
ZNF829	ENSG00000185869	1.216	no	NA	no	no	NA	no	NA
TMPRSS11B	ENSG00000185873	1.747	no	NA	no	no	NA	no	NA
THNSL1	ENSG00000185875	1.38	no	NA	no	no	NA	no	NA
TRIM69	ENSG00000185880	1.146	no	NA	no	no	NA	no	NA
ATP6V0C	ENSG00000185883	0.667	no	NA	no	no	NA	yes	Epilepsy, early-onset, 3, with or without developmental delay, 620465 (3), Autosomal dominant
IFITM1	ENSG00000185885	1.781	no	NA	no	no	NA	no	NA
PRSS38	ENSG00000185888	1.224	no	NA	no	no	NA	no	NA
LAMP1	ENSG00000185896	0.404	no	NA	no	no	NA	no	NA
FFAR3	ENSG00000185897	1.877	no	NA	no	no	NA	no	NA
POMK	ENSG00000185900	1.57	no	NA	no	no	NA	no	?Muscular dystrophy-dystroglycanopathy (limb-girdle), type C, 12, 616094 (3), Autosomal recessive; Muscular dystrophy-dystroglycanopathy (congenital with brain and eye anomalies), type A, 12, 615249 (3), Autosomal recessive
C16orf54	ENSG00000185905	1.006	no	NA	no	no	NA	no	NA
KLHDC8B	ENSG00000185909	1.043	no	NA	no	no	NA	no	{Hodgkin lymphoma, susceptibility to}, 236000 (3), Autosomal recessive
SETD4	ENSG00000185917	1.246	no	NA	no	no	NA	no	NA
PTCH1	ENSG00000185920	0.075	yes	perez_et_al_2023,HPO (OFC),GWAS (OFC)	yes	yes	cleft secondary palate	yes	Basal cell nevus syndrome 1, 109400 (3), Autosomal dominant; Basal cell carcinoma, somatic, 605462 (3); Holoprosencephaly 7, 610828 (3), Autosomal dominant
RTN4RL1	ENSG00000185924	0.297	no	NA	yes	no	NA	no	NA
OR4C46	ENSG00000185926	1.98	no	NA	no	no	NA	no	NA
PAGR1	ENSG00000185928	0.538	no	NA	no	no	NA	no	NA
CALHM1	ENSG00000185933	1.486	no	NA	no	no	NA	no	NA
KRTAP5-5	ENSG00000185940	1.376	no	NA	no	no	NA	no	NA
NKAIN3	ENSG00000185942	0.791	no	NA	no	no	NA	no	NA
RNPC3	ENSG00000185946	0.743	no	NA	no	no	NA	no	Pituitary hormone deficiency, combined or isolated, 7, 618160 (3), Autosomal recessive
ZNF267	ENSG00000185947	1.555	no	NA	no	no	NA	no	NA
IRS2	ENSG00000185950	0.286	no	NA	yes	no	NA	yes	{Diabetes mellitus, noninsulin-dependent}, 125853 (3), Autosomal dominant
C7orf61	ENSG00000185955	1.038	no	NA	no	no	NA	no	NA
FAM186A	ENSG00000185958	0.796	no	NA	no	no	NA	no	NA
BICD2	ENSG00000185963	0.305	no	NA	yes	no	NA	yes	Spinal muscular atrophy, lower extremity-predominant, 2B, autosomal dominant, 618291 (3), Autosomal dominant; Spinal muscular atrophy, lower extremity-predominant, 2A, autosomal dominant, 615290 (3), Autosomal dominant
LCE3E	ENSG00000185966	1.5	no	NA	no	no	NA	no	NA
CCIN	ENSG00000185972	0.655	no	NA	no	no	NA	no	Spermatogenic failure 91, 620838 (3), Autosomal recessive
GRK1	ENSG00000185974	0.816	no	NA	no	no	NA	no	NA
DEFB128	ENSG00000185982	1.715	no	NA	no	no	NA	no	NA
PLK5	ENSG00000185988	1.149	no	NA	no	no	NA	no	NA
RASA3	ENSG00000185989	0.71	no	NA	no	no	NA	no	NA
LRCH3	ENSG00000186001	0.812	no	NA	no	no	NA	no	NA
LEMD1	ENSG00000186007	1.79	no	NA	no	no	NA	no	NA
ATP4B	ENSG00000186009	1.052	no	NA	no	no	NA	no	NA
NDUFA13	ENSG00000186010	1.772	no	NA	no	no	NA	no	{Thyroid carcinoma, Hurthle cell}, 607464 (3); Mitochondrial complex I deficiency, nuclear type 28, 618249 (3), Autosomal recessive
ZNF566	ENSG00000186017	0.501	no	NA	no	no	NA	no	NA
ZNF529	ENSG00000186020	0.873	no	NA	no	no	NA	no	NA
ZNF284	ENSG00000186026	1.755	no	NA	no	no	NA	no	NA
HTR3E	ENSG00000186038	1.629	no	NA	no	no	NA	no	NA
DLEU7	ENSG00000186047	1.6	no	NA	no	no	NA	no	NA
KRT73	ENSG00000186049	1.257	no	NA	no	no	NA	no	NA
TAL2	ENSG00000186051	1.471	no	NA	no	no	NA	no	NA
AIDA	ENSG00000186063	0.88	no	NA	no	no	NA	no	NA
C15orf41	ENSG00000186073	1.055	no	NA	no	no	NA	no	Dyserythropoietic anemia, congenital, type Ib, 615631 (3), Autosomal recessive
CD300LF	ENSG00000186074	1.441	no	NA	no	no	NA	no	NA
ZPBP2	ENSG00000186075	1.259	no	NA	no	no	NA	no	NA
KRT5	ENSG00000186081	0.441	no	NA	no	no	NA	yes	Epidermolysis bullosa simplex 2A, generalized severe, 619555 (3), Autosomal dominant; Dowling-Degos disease 1, 179850 (3), Autosomal dominant; Epidermolysis bullosa simplex 2F, with mottled pigmentation, 131960 (3), Autosomal dominant; Epidermolysis bullosa simplex 2D, generalized, intermediate or severe, autosomal recessive, 619599 (3), Autosomal recessive; Epidermolysis bullosa simplex 2B, generalized intermediate, 619588 (3), Autosomal dominant; Epidermolysis bullosa simplex 2C, localized, 619594 (3), Autosomal dominant; Epidermolysis bullosa simplex 2E, with migratory circinate erythema, 609352 (3), Autosomal dominant
NBPF6	ENSG00000186086	1.614	no	NA	no	no	NA	no	NA
GSAP	ENSG00000186088	1.001	no	NA	no	no	NA	no	NA
HTR3D	ENSG00000186090	1.263	no	NA	no	no	NA	no	NA
OR4F5	ENSG00000186092	1.84	no	NA	no	no	NA	no	NA
AGBL4	ENSG00000186094	0.761	no	NA	no	no	NA	no	NA
ARGFX	ENSG00000186103	1.851	no	NA	no	no	NA	no	NA
CYP2R1	ENSG00000186104	1.186	no	NA	no	no	NA	no	Rickets due to defect in vitamin D 25-hydroxylation deficiency, 600081 (3), Autosomal recessive
LRRC70	ENSG00000186105	1.112	no	NA	no	no	NA	no	NA
ANKRD46	ENSG00000186106	0.597	no	NA	no	no	NA	no	NA
PIP5K1C	ENSG00000186111	0.313	no	NA	yes	no	NA	no	Lethal congenital contractural syndrome 3, 611369 (3), Autosomal recessive
OR5D14	ENSG00000186113	1.939	no	NA	no	no	NA	no	NA
CYP4F2	ENSG00000186115	1.375	no	NA	no	no	NA	no	NA
TEX38	ENSG00000186118	1.887	no	NA	no	no	NA	no	NA
OR5D18	ENSG00000186119	1.778	no	NA	no	no	NA	no	NA
ZBTB6	ENSG00000186130	0.641	no	NA	no	no	NA	no	NA
C2orf76	ENSG00000186132	1.473	no	NA	no	no	NA	no	NA
POLR3C	ENSG00000186141	1.03	no	NA	no	no	NA	no	NA
C2orf53	ENSG00000186143	1.79	no	NA	no	no	NA	no	NA
DEFB131	ENSG00000186146	1.94	no	NA	no	no	NA	no	NA
UBL4B	ENSG00000186150	1.843	no	NA	no	no	NA	no	NA
WWOX	ENSG00000186153	1.532	no	NA	no	no	NA	no	Esophageal squamous cell carcinoma, somatic, 133239 (3); Developmental and epileptic encephalopathy 28, 616211 (3), Autosomal recessive; Spinocerebellar ataxia, autosomal recessive 12, 614322 (3), Autosomal recessive
CYP4Z1	ENSG00000186160	1.464	no	NA	no	no	NA	no	NA
CCDC84	ENSG00000186166	1.272	no	NA	no	no	NA	no	?Mosaic variegated aneuploidy syndrome 4, 620153 (3), Autosomal recessive
BCL9L	ENSG00000186174	0.242	no	NA	yes	no	NA	no	NA
POLR1D	ENSG00000186184	1.013	yes	perez_et_al_2023,HPO (OFC)	no	no	NA	yes	Treacher Collins syndrome 2, 613717 (3), Autosomal recessive, Autosomal dominant
KIF18B	ENSG00000186185	0.538	no	NA	no	no	NA	no	NA
ZNRF1	ENSG00000186187	0.392	no	NA	no	no	NA	no	NA
FFAR4	ENSG00000186188	1.259	no	NA	no	no	NA	no	NA
BPIFB3	ENSG00000186190	1.251	no	NA	no	no	NA	no	NA
BPIFB4	ENSG00000186191	1.29	no	NA	no	no	NA	no	NA
SAPCD2	ENSG00000186193	0.89	no	NA	no	no	NA	no	NA
EDARADD	ENSG00000186197	1.153	no	NA	no	no	NA	yes	Ectodermal dysplasia 11B, hypohidrotic/hair/tooth type, autosomal recessive, 614941 (3), Autosomal recessive; Ectodermal dysplasia 11A, hypohidrotic/hair/tooth type, autosomal dominant, 614940 (3), Autosomal dominant
SLC51B	ENSG00000186198	1.359	no	NA	no	no	NA	no	?Bile acid malabsorption, primary, 2, 619481 (3), Autosomal recessive
CYP4F12	ENSG00000186204	1.375	no	NA	no	no	NA	no	NA
MARC1	ENSG00000186205	1.274	no	NA	no	no	NA	no	NA
LCE5A	ENSG00000186207	1.845	no	NA	no	no	NA	no	NA
SOWAHB	ENSG00000186212	0.718	no	NA	no	no	NA	no	NA
BLOC1S4	ENSG00000186222	1.872	no	NA	no	no	NA	no	NA
LCE1E	ENSG00000186226	1.659	no	NA	no	no	NA	no	NA
ZNF749	ENSG00000186230	1.68	no	NA	no	no	NA	no	NA
KLHL32	ENSG00000186231	0.546	no	NA	no	no	NA	no	NA
AC016757.3	ENSG00000186235	1.945	no	NA	no	no	NA	no	NA
MKL2	ENSG00000186260	0.17	no	NA	yes	no	NA	no	NA
BTLA	ENSG00000186265	0.787	no	NA	no	no	NA	no	NA
ZNF17	ENSG00000186272	1.398	no	NA	no	no	NA	no	NA
NBPF12	ENSG00000186275	1.827	no	NA	no	no	NA	no	NA
KDM4D	ENSG00000186280	1.614	no	NA	no	no	NA	no	NA
GPAT2	ENSG00000186281	1.124	no	NA	no	no	NA	no	NA
TOR3A	ENSG00000186283	1.633	no	NA	no	no	NA	no	NA
GABRA5	ENSG00000186297	0.372	no	NA	no	no	NA	yes	Developmental and epileptic encephalopathy 79, 618559 (3), Autosomal dominant
PPP1CC	ENSG00000186298	0.336	no	NA	yes	no	NA	no	NA
ZNF555	ENSG00000186300	1.052	no	NA	no	no	NA	no	NA
OR10T2	ENSG00000186306	1.172	no	NA	no	no	NA	no	NA
PRELID2	ENSG00000186314	1.497	no	NA	no	no	NA	no	NA
BACE1	ENSG00000186318	0.374	no	NA	no	no	NA	no	NA
RGS9BP	ENSG00000186326	1.756	no	NA	no	no	NA	no	Prolonged electroretinal response suppression 2, 620344 (3), Autosomal recessive
TMEM212	ENSG00000186329	1.797	no	NA	no	no	NA	no	NA
SLC36A3	ENSG00000186334	0.712	no	NA	no	no	NA	no	NA
SLC36A2	ENSG00000186335	1.263	no	NA	no	no	NA	yes	[Iminoglycinuria], 242600 (3), Digenic recessive, Autosomal recessive; [Hyperglycinuria], 138500 (3), Autosomal dominant
THBS2	ENSG00000186340	0.347	no	NA	yes	no	NA	yes	?Ehlers-Danlos syndrome, classic-like, 3, 620865 (3), Autosomal dominant; {Lumbar disc herniation, susceptibility to}, 603932 (3)
RXRA	ENSG00000186350	0.157	no	NA	yes	no	NA	no	NA
ANKRD37	ENSG00000186352	1.344	no	NA	no	no	NA	no	NA
NUDT17	ENSG00000186364	1.175	no	NA	no	no	NA	no	NA
KIAA1024L	ENSG00000186367	1.484	no	NA	no	no	NA	no	Deafness, autosomal recessive 120, 620238 (3), Autosomal recessive
CYP4X1	ENSG00000186377	1.107	no	NA	no	no	NA	no	NA
KRT26	ENSG00000186393	1.402	no	NA	no	no	NA	no	NA
KRT10	ENSG00000186395	0.622	no	NA	no	no	NA	yes	Ichthyosis, annular epidermolytic 1, 607602 (3), Autosomal dominant; Epidermolytic hyperkeratosis 2B, autosomal recessive, 620707 (3), Autosomal recessive; Epidermolytic hyperkeratosis 2A, autosomal dominant, 620150 (3), Autosomal dominant; ?Ichthyosis histrix, Lambert type, 146600 (3), Autosomal dominant; Ichthyosis with confetti, 609165 (3), Autosomal dominant
GOLGA8R	ENSG00000186399	1.981	no	NA	no	no	NA	no	NA
CD300E	ENSG00000186407	0.973	no	NA	no	no	NA	no	NA
CCDC30	ENSG00000186409	0.928	no	NA	no	no	NA	no	NA
GLDN	ENSG00000186417	1.273	no	NA	no	no	NA	no	Lethal congenital contracture syndrome 11, 617194 (3), Autosomal recessive
FCAR	ENSG00000186431	1.632	no	NA	no	no	NA	no	NA
KPNA4	ENSG00000186432	0.156	no	NA	yes	no	NA	no	NA
TRDN	ENSG00000186439	1.016	no	NA	no	no	NA	no	Cardiac arrhythmia syndrome, with or without skeletal muscle weakness, 615441 (3), Autosomal recessive
OR6P1	ENSG00000186440	1.849	no	NA	no	no	NA	no	NA
KRT3	ENSG00000186442	1.232	no	NA	no	no	NA	yes	Meesmann corneal dystrophy 2, 618767 (3), Autosomal dominant
ZNF501	ENSG00000186446	0.793	no	NA	no	no	NA	no	NA
ZNF197	ENSG00000186448	0.949	no	NA	no	no	NA	no	NA
TMPRSS12	ENSG00000186452	1.42	no	NA	no	no	NA	no	NA
FAM228A	ENSG00000186453	1.079	no	NA	no	no	NA	no	NA
DEFB132	ENSG00000186458	1.957	no	NA	no	no	NA	no	NA
RPS23	ENSG00000186468	0.465	yes	perez_et_al_2023,HPO (OFC)	no	no	NA	yes	Brachycephaly, trichomegaly, and developmental delay, 617412 (3), Autosomal dominant
GNG2	ENSG00000186469	1.354	no	NA	no	no	NA	no	NA
BTN3A2	ENSG00000186470	1.415	no	NA	no	no	NA	no	NA
PCLO	ENSG00000186472	0.124	no	NA	yes	no	NA	no	Pontocerebellar hypoplasia, type 3, 608027 (3), Autosomal recessive
KLK12	ENSG00000186474	1.363	no	NA	no	no	NA	no	NA
RGS7BP	ENSG00000186479	0.332	no	NA	yes	no	NA	no	NA
INSIG1	ENSG00000186480	1.119	no	NA	no	no	NA	no	NA
MYT1L	ENSG00000186487	0.087	no	NA	yes	no	NA	yes	Intellectual developmental disorder, autosomal dominant 39, 616521 (3), Autosomal dominant
C5orf38	ENSG00000186493	1.399	no	NA	no	no	NA	no	NA
ZNF396	ENSG00000186496	1.118	no	NA	no	no	NA	no	NA
TMEM222	ENSG00000186501	1.485	no	NA	no	no	NA	no	Neurodevelopmental disorder with motor and speech delay and behavioral abnormalities, 619470 (3), Autosomal recessive
OR9Q1	ENSG00000186509	1.628	no	NA	no	no	NA	no	NA
CLCNKA	ENSG00000186510	1.116	no	NA	no	no	NA	no	NA
OR9Q2	ENSG00000186513	1.89	no	NA	no	no	NA	no	NA
ARHGAP30	ENSG00000186517	0.209	no	NA	yes	no	NA	no	NA
SEPT10	ENSG00000186522	1.169	no	NA	no	no	NA	no	NA
FAM86B1	ENSG00000186523	1.844	no	NA	no	no	NA	no	NA
CYP4F3	ENSG00000186529	1.382	no	NA	no	no	NA	no	NA
SMYD4	ENSG00000186532	1.076	no	NA	no	no	NA	no	NA
DEFB105A	ENSG00000186562	1.759	no	NA	no	no	NA	no	NA
FOXD2	ENSG00000186564	1.31	no	NA	no	no	NA	no	NA
GPATCH8	ENSG00000186566	0.17	no	NA	yes	no	NA	no	NA
CEACAM19	ENSG00000186567	1.576	no	NA	no	no	NA	no	NA
DEFB107A	ENSG00000186572	1.848	no	NA	no	no	NA	no	NA
NF2	ENSG00000186575	0.086	no	NA	yes	yes	cleft palate,cleft upper lip	yes	Meningioma, NF2-related, somatic, 607174 (3); Schwannomatosis, vestibular, 101000 (3), Autosomal dominant; Schwannomatosis, somatic, 101000 (3)
C6orf1	ENSG00000186577	0.948	no	NA	no	no	NA	no	NA
DEFB106A	ENSG00000186579	1.959	no	NA	no	no	NA	no	NA
SPATC1	ENSG00000186583	1.246	no	NA	no	no	NA	no	NA
UBE2H	ENSG00000186591	0.355	no	NA	no	no	NA	no	NA
DEFB105B	ENSG00000186599	1.889	no	NA	no	no	NA	no	NA
HPDL	ENSG00000186603	1.433	no	NA	no	no	NA	no	Neurodevelopmental disorder with progressive spasticity and brain white matter abnormalities, 619026 (3), Autosomal recessive; Spastic paraplegia 83, autosomal recessive, 619027 (3), Autosomal recessive
KATNA1	ENSG00000186625	0.701	no	NA	no	no	NA	no	NA
FSD2	ENSG00000186628	1.27	no	NA	no	no	NA	no	NA
ARAP1	ENSG00000186635	0.353	no	NA	no	no	NA	no	NA
KIF24	ENSG00000186638	0.885	no	NA	no	no	NA	no	NA
PDE2A	ENSG00000186642	0.348	no	NA	yes	no	NA	no	Intellectual developmental disorder with paroxysmal dyskinesia or seizures, 619150 (3), Autosomal recessive
LRRC16B	ENSG00000186648	0.466	no	NA	no	no	NA	no	NA
PRG2	ENSG00000186652	1.268	no	NA	no	no	NA	no	NA
PRR5	ENSG00000186654	0.635	no	NA	no	no	NA	no	NA
ZFP91	ENSG00000186660	0.172	no	NA	yes	no	NA	no	NA
C17orf58	ENSG00000186665	1.572	no	NA	no	no	NA	no	NA
BCDIN3D	ENSG00000186666	1.321	no	NA	no	no	NA	no	NA
CYP27C1	ENSG00000186684	1.081	no	NA	no	no	NA	no	NA
LYRM7	ENSG00000186687	1.437	no	NA	no	no	NA	no	Mitochondrial complex III deficiency, nuclear type 8, 615838 (3), Autosomal recessive
CCDC42B	ENSG00000186710	0.929	no	NA	no	no	NA	no	NA
CCDC73	ENSG00000186714	0.994	no	NA	no	no	NA	no	NA
BCR	ENSG00000186716	0.296	no	NA	yes	no	NA	no	NA
OR10H1	ENSG00000186723	1.858	no	NA	no	no	NA	no	NA
MPPED1	ENSG00000186732	0.83	no	NA	no	no	NA	no	NA
FSCN2	ENSG00000186765	1.479	no	NA	no	no	NA	no	NA
FOXI2	ENSG00000186766	1.85	no	NA	no	no	NA	no	NA
ZNF732	ENSG00000186777	1.286	no	NA	no	no	NA	no	NA
FOXE3	ENSG00000186790	1.613	no	NA	no	no	NA	yes	Anterior segment dysgenesis 2, multiple subtypes, 610256 (3), Autosomal recessive; {Aortic aneurysm, familial thoracic 11, susceptibility to}, 617349 (3), Autosomal dominant; Cataract 34, multiple types, 612968 (3), Autosomal recessive
HYAL3	ENSG00000186792	1.188	no	NA	no	no	NA	no	NA
KCNK18	ENSG00000186795	1.105	no	NA	no	no	NA	yes	{Migraine, with or without aura, susceptibility to, 13}, 613656 (3), Autosomal dominant
VSIG10L	ENSG00000186806	1.024	no	NA	no	no	NA	no	NA
ANXA8L2	ENSG00000186807	1.599	no	NA	no	no	NA	no	NA
ZNF397	ENSG00000186812	0.804	no	NA	no	no	NA	no	NA
ZSCAN30	ENSG00000186814	1.429	no	NA	no	no	NA	no	NA
TPCN1	ENSG00000186815	0.436	no	NA	no	no	NA	no	NA
LILRB4	ENSG00000186818	1.336	no	NA	no	no	NA	no	NA
C2orf27B	ENSG00000186825	1.921	no	NA	no	no	NA	no	NA
TNFRSF4	ENSG00000186827	1.322	no	NA	no	no	NA	no	?Immunodeficiency 16, 615593 (3), Autosomal recessive
KRT16	ENSG00000186832	1.614	no	NA	no	no	NA	yes	Palmoplantar keratoderma, nonepidermolytic, focal, 613000 (3), Autosomal dominant; Pachyonychia congenita 1, 167200 (3), Autosomal dominant
HEXIM1	ENSG00000186834	0.238	no	NA	yes	no	NA	no	NA
SELV	ENSG00000186838	1.917	no	NA	no	no	NA	no	NA
LCE1A	ENSG00000186844	1.907	no	NA	no	no	NA	no	NA
KRT14	ENSG00000186847	0.846	no	NA	no	yes	cleft palate	yes	Epidermolysis bullosa simplex 1D, generalized, intermediate or severe, autosomal recessive, 601001 (3), Autosomal recessive; Epidermolysis bullosa simplex 1C, localized, 131800 (3), Autosomal dominant; Dermatopathia pigmentosa reticularis, 125595 (3), Autosomal dominant; Epidermolysis bullosa simplex 1A, generalized severe, 131760 (3), Autosomal dominant; Naegeli-Franceschetti-Jadassohn syndrome, 161000 (3), Autosomal dominant; Epidermolysis bullosa simplex 1B, generalized intermediate, 131900 (3), Autosomal dominant
TRABD2A	ENSG00000186854	1.281	no	NA	no	no	NA	no	NA
KRTAP17-1	ENSG00000186860	1.049	no	NA	no	no	NA	no	NA
PDZD7	ENSG00000186862	1.134	no	NA	no	no	NA	no	Deafness, autosomal recessive 57, 618003 (3), Autosomal recessive; {Retinal disease in Usher syndrome type IIA, modifier of}, 276901 (3), Autosomal recessive; Usher syndrome, type IIC, GPR98/PDZD7 digenic, 605472 (3), Digenic dominant, Autosomal recessive
POFUT2	ENSG00000186866	0.735	no	NA	no	no	NA	no	NA
QRFPR	ENSG00000186867	1.448	no	NA	no	no	NA	no	NA
MAPT	ENSG00000186868	0.569	no	NA	no	no	NA	yes	Supranuclear palsy, progressive, 601104 (3), Autosomal dominant; Frontotemporal dementia 1, with or without parkinsonism, 600274 (3), Autosomal dominant; Supranuclear palsy, progressive atypical, 260540 (3), Autosomal recessive; {Parkinson disease, susceptibility to}, 168600 (3), Multifactorial, Autosomal dominant; Pick disease, 172700 (3), Autosomal dominant
OR13F1	ENSG00000186881	1.833	no	NA	no	no	NA	no	NA
TMEM17	ENSG00000186889	1.262	no	NA	no	no	NA	no	NA
TNFRSF18	ENSG00000186891	1.88	no	NA	no	no	NA	no	NA
FGF3	ENSG00000186895	1.782	no	NA	no	no	NA	no	Deafness, congenital with inner ear agenesis, microtia, and microdontia, 610706 (3), Autosomal recessive
C1QL4	ENSG00000186897	0.896	no	NA	no	no	NA	no	NA
RTN4RL2	ENSG00000186907	0.423	no	NA	no	no	NA	no	NA
ZDHHC17	ENSG00000186908	0.181	no	NA	yes	no	NA	no	NA
SERPINA11	ENSG00000186910	1.545	no	NA	no	no	NA	no	NA
ZNF395	ENSG00000186918	0.458	no	NA	no	no	NA	no	NA
ZACN	ENSG00000186919	1.924	no	NA	no	no	NA	no	NA
KRTAP6-2	ENSG00000186930	1.899	no	NA	no	no	NA	no	NA
OR13C8	ENSG00000186943	1.856	no	NA	no	no	NA	no	NA
PPARA	ENSG00000186951	0.632	no	NA	no	no	NA	no	NA
TMEM232	ENSG00000186952	1.078	no	NA	no	no	NA	no	NA
C14orf23	ENSG00000186960	1.542	no	NA	no	no	NA	no	NA
KRTAP13-4	ENSG00000186971	1.87	no	NA	no	no	NA	no	NA
FAM183A	ENSG00000186973	1.154	no	NA	no	no	NA	no	NA
EFCAB6	ENSG00000186976	1.158	no	NA	no	no	NA	no	NA
KANK3	ENSG00000186994	1.053	no	NA	no	no	NA	no	NA
EMID1	ENSG00000186998	0.978	no	NA	no	no	NA	no	NA
ACTL7A	ENSG00000187003	1.333	no	NA	no	no	NA	no	Spermatogenic failure 86, 620499 (3), Autosomal recessive
KRTAP21-1	ENSG00000187005	1.806	no	NA	no	no	NA	no	NA
RHD	ENSG00000187010	0.951	no	NA	no	no	NA	no	NA
ESPN	ENSG00000187017	0.934	no	NA	no	no	NA	no	Deafness, neurosensory, without vestibular involvement, autosomal dominant, 609006 (3), Autosomal recessive; Deafness, autosomal recessive 36, 609006 (3), Autosomal recessive; ?Usher syndrome, type 1M, 618632 (3), Autosomal recessive
PNLIPRP1	ENSG00000187021	1.233	no	NA	no	no	NA	no	NA
PTRH1	ENSG00000187024	1.659	no	NA	no	no	NA	no	NA
SAMD7	ENSG00000187033	1.055	no	NA	no	no	NA	no	Macular dystrophy with or without cone dysfunction, 620762 (3), Autosomal recessive
GPR141	ENSG00000187037	1.937	no	NA	no	no	NA	no	NA
TMPRSS6	ENSG00000187045	0.721	no	NA	no	no	NA	no	Iron-refractory iron deficiency anemia, 206200 (3), Autosomal recessive
CYP4A11	ENSG00000187048	1.643	no	NA	no	no	NA	no	NA
TMEM216	ENSG00000187049	1.37	yes	perez_et_al_2023,HPO (OFC)	no	yes	cleft palate	no	Joubert syndrome 2, 608091 (3), Autosomal recessive; Retinitis pigmentosa 98, 620996 (3), Autosomal recessive; Meckel syndrome 2, 603194 (3), Autosomal recessive
RPS19BP1	ENSG00000187051	1.719	no	NA	no	no	NA	no	NA
TMPRSS11A	ENSG00000187054	1.286	no	NA	no	no	NA	no	NA
TMEM262	ENSG00000187066	1.853	no	NA	no	no	NA	no	NA
C3orf70	ENSG00000187068	1.593	no	NA	no	no	NA	no	NA
TEAD1	ENSG00000187079	0.123	no	NA	yes	no	NA	yes	Sveinsson chorioretinal atrophy, 108985 (3), Autosomal dominant
DEFB106B	ENSG00000187082	1.911	no	NA	no	no	NA	no	NA
PLCD1	ENSG00000187091	1.103	no	NA	no	no	NA	yes	Nail disorder, nonsyndromic congenital, 3, (leukonychia), 151600 (3), Autosomal recessive, Autosomal dominant
CCK	ENSG00000187094	1.904	no	NA	no	no	NA	no	NA
ENTPD5	ENSG00000187097	0.701	no	NA	no	no	NA	no	NA
MITF	ENSG00000187098	0.308	no	NA	yes	no	NA	yes	Waardenburg syndrome, type 2A, 193510 (3), Autosomal dominant; {Melanoma, cutaneous malignant, susceptibility to, 8}, 614456 (3); Tietz albinism-deafness syndrome, 103500 (3), Autosomal dominant; COMMAD syndrome, 617306 (3), Autosomal recessive
HEATR4	ENSG00000187105	1.202	no	NA	no	no	NA	no	NA
NAP1L1	ENSG00000187109	0.184	no	NA	yes	no	NA	no	NA
LILRA5	ENSG00000187116	1.487	no	NA	no	no	NA	no	NA
CMC1	ENSG00000187118	1.235	no	NA	no	no	NA	no	NA
SLIT1	ENSG00000187122	0.222	no	NA	yes	no	NA	no	NA
LYPD6	ENSG00000187123	1.481	no	NA	no	no	NA	no	NA
AKR1C1	ENSG00000187134	1.588	no	NA	no	no	NA	no	NA
VSTM2B	ENSG00000187135	1.208	no	NA	no	no	NA	no	NA
FOXD3	ENSG00000187140	0.687	no	NA	no	no	NA	yes	{Autoimmune disease, susceptibility to, 1}, 607836 (3), Autosomal dominant
SPATA21	ENSG00000187144	1.498	no	NA	no	no	NA	no	NA
MRPS21	ENSG00000187145	1.564	no	NA	no	no	NA	no	NA
RNF220	ENSG00000187147	0.202	no	NA	yes	no	NA	no	Leukodystrophy, hypomyelinating, 23, with ataxia, deafness, liver dysfunction, and dilated cardiomyopathy, 619688 (3), Autosomal recessive
ANGPTL5	ENSG00000187151	1.297	no	NA	no	no	NA	no	NA
KIAA1598	ENSG00000187164	0.458	yes	GWAS (OFC)	no	no	NA	no	NA
LCE2A	ENSG00000187173	1.838	no	NA	no	no	NA	no	NA
LCE2C	ENSG00000187180	1.925	no	NA	no	no	NA	no	NA
CTD-2600O9.1	ENSG00000187185	1.816	no	NA	no	no	NA	no	NA
RP11-195F19.5	ENSG00000187186	1.603	no	NA	no	no	NA	no	NA
ZNF546	ENSG00000187187	0.958	no	NA	no	no	NA	no	NA
TSPYL4	ENSG00000187189	1.278	no	NA	no	no	NA	no	NA
MT1X	ENSG00000187193	1.902	no	NA	no	no	NA	no	NA
GCNT1	ENSG00000187210	0.919	no	NA	no	no	NA	no	NA
LCE2D	ENSG00000187223	1.904	no	NA	no	no	NA	no	NA
SESTD1	ENSG00000187231	0.265	no	NA	yes	no	NA	no	NA
LCE3B	ENSG00000187238	1.926	no	NA	no	no	NA	no	NA
FNBP1	ENSG00000187239	0.359	no	NA	no	no	NA	no	NA
DYNC2H1	ENSG00000187240	0.576	yes	perez_et_al_2023,HPO (OFC)	no	no	NA	no	Short-rib thoracic dysplasia 3 with or without polydactyly, 613091 (3), Digenic recessive, Autosomal recessive
KRT12	ENSG00000187242	1.319	no	NA	no	no	NA	yes	Meesmann corneal dystrophy 1, 122100 (3), Autosomal dominant
BCAM	ENSG00000187244	0.835	no	NA	no	no	NA	no	[Blood group, Lutheran system], 111200 (3); [Blood group, Auberger system], 111200 (3); [Blood group, Lutheran null], 247420 (3), Autosomal recessive
RSBN1L	ENSG00000187257	0.374	no	NA	no	no	NA	no	NA
NPSR1	ENSG00000187258	1.164	no	NA	no	no	NA	yes	?Short sleep, familial natural, 3, 621336 (3), Autosomal dominant
WDR86	ENSG00000187260	1.51	no	NA	no	no	NA	no	NA
EPOR	ENSG00000187266	0.652	no	NA	no	no	NA	yes	[Erythrocytosis, familial, 1], 133100 (3), Autosomal dominant
CIDEC	ENSG00000187288	0.943	no	NA	no	no	NA	no	?Lipodystrophy, familial partial, type 5, 615238 (3), Autosomal recessive
DCC	ENSG00000187323	0.283	no	NA	yes	no	NA	yes	Mirror movements 1 and/or agenesis of the corpus callosum, 157600 (3), Autosomal dominant; Esophageal carcinoma, somatic, 133239 (3); Colorectal cancer, somatic, 114500 (3); Gaze palsy, familial horizontal, with progressive scoliosis, 2, 617542 (3), Autosomal recessive
PCDHB13	ENSG00000187372	1.745	no	NA	no	no	NA	no	NA
MAGI2	ENSG00000187391	0.257	no	NA	yes	no	NA	no	Nephrotic syndrome, type 15, 617609 (3), Autosomal recessive
LUZP2	ENSG00000187398	1.222	no	NA	no	no	NA	no	NA
LHFPL3	ENSG00000187416	0.35	no	NA	yes	no	NA	no	NA
CHP1	ENSG00000187446	0.535	no	NA	no	no	NA	no	?Spastic ataxia 9, autosomal recessive, 618438 (3), Autosomal recessive
C11orf96	ENSG00000187479	1.254	no	NA	no	no	NA	no	NA
KCNJ11	ENSG00000187486	1.21	no	NA	no	no	NA	yes	Diabetes, permanent neonatal 2, with or without neurologic features, 618856 (3), Autosomal dominant; Maturity-onset diabetes of the young, type 13, 616329 (3), Autosomal dominant; Diabetes mellitus, transient neonatal 3, 610582 (3), Autosomal dominant; Hyperinsulinemic hypoglycemia, familial, 2, 601820 (3), Autosomal recessive, Autosomal dominant
CDHR4	ENSG00000187492	0.966	no	NA	no	no	NA	no	NA
COL4A1	ENSG00000187498	0.128	no	NA	yes	no	NA	yes	?Retinal arteries, tortuosity of, 180000 (3), Autosomal dominant; {Hemorrhage, intracerebral, susceptibility to}, 614519 (3); Angiopathy, hereditary, with nephropathy, aneurysms, and muscle cramps, 611773 (3), Autosomal dominant; Microangiopathy and leukoencephalopathy, pontine, autosomal dominant, 618564 (3), Autosomal dominant; Brain small vessel disease with or without ocular anomalies, 175780 (3), Autosomal dominant
PLEKHG7	ENSG00000187510	1.543	no	NA	no	no	NA	no	NA
GJA4	ENSG00000187513	0.784	no	NA	no	no	NA	no	NA
PTMA	ENSG00000187514	1.234	no	NA	no	no	NA	no	NA
HSPA14	ENSG00000187522	0.395	no	NA	no	no	NA	no	NA
ATP13A5	ENSG00000187527	1.287	no	NA	no	no	NA	no	NA
SIRT7	ENSG00000187531	0.857	no	NA	no	no	NA	no	NA
C4orf40	ENSG00000187533	1.635	no	NA	no	no	NA	no	NA
IFT140	ENSG00000187535	0.818	yes	perez_et_al_2023	no	yes	cleft palate	yes	{Polycystic kidney disease 9, susceptibility to}, 621164 (3), Autosomal dominant; Short-rib thoracic dysplasia 9 with or without polydactyly, 266920 (3), Autosomal recessive; Retinitis pigmentosa 80, 617781 (3), Autosomal recessive; Cranioectodermal dysplasia 5, 621180 (3), Autosomal recessive
POTEM	ENSG00000187537	1.492	no	NA	no	no	NA	no	NA
PRAMEF10	ENSG00000187545	1.542	no	NA	no	no	NA	no	NA
AGMO	ENSG00000187546	1.705	no	NA	no	no	NA	no	NA
SBK2	ENSG00000187550	1.638	no	NA	no	no	NA	no	NA
CYP26C1	ENSG00000187553	0.857	no	NA	no	no	NA	no	Focal facial dermal dysplasia 4, 614974 (3), Autosomal recessive
TLR5	ENSG00000187554	1.382	no	NA	no	no	NA	yes	{Melioidosis, susceptibility to}, 615557 (3), Autosomal dominant; {Systemic lupus erythematosus, susceptibility to, 1}, 601744 (3), Autosomal dominant; {Systemic lupus erythematosus, resistance to}, 601744 (3), Autosomal dominant; {Legionnaire disease, susceptibility to}, 608556 (3)
USP7	ENSG00000187555	0.061	no	NA	yes	no	NA	yes	Hao-Fountain syndrome, 616863 (3), Autosomal dominant
NANOS3	ENSG00000187556	1.179	no	NA	no	no	NA	no	NA
FOXD4L3	ENSG00000187559	1.392	no	NA	no	no	NA	no	NA
NHLRC1	ENSG00000187566	0.878	no	NA	no	no	NA	no	Myoclonic epilepsy of Lafora 2, 620681 (3), Autosomal recessive
DPPA3	ENSG00000187569	0.892	no	NA	no	no	NA	no	NA
COX8C	ENSG00000187581	1.854	no	NA	no	no	NA	no	NA
PLEKHN1	ENSG00000187583	1.124	no	NA	no	no	NA	no	NA
ZNF385C	ENSG00000187595	1.199	no	NA	no	no	NA	no	NA
TMEM247	ENSG00000187600	1.659	no	NA	no	no	NA	no	NA
TET3	ENSG00000187605	0.086	no	NA	yes	no	NA	yes	Beck-Fahrner syndrome, 618798 (3), Autosomal recessive, Autosomal dominant
ZNF286A	ENSG00000187607	0.929	no	NA	no	no	NA	no	NA
ISG15	ENSG00000187608	1.691	no	NA	no	no	NA	no	Immunodeficiency 38, 616126 (3), Autosomal recessive
EXD3	ENSG00000187609	0.999	no	NA	no	no	NA	no	NA
OR5W2	ENSG00000187612	1.734	no	NA	no	no	NA	no	NA
TMEM8C	ENSG00000187616	1.283	yes	perez_et_al_2023,HPO (OFC)	no	no	NA	no	Carey-Fineman-Ziter syndrome, 254940 (3), Autosomal recessive
C17orf97	ENSG00000187624	1.969	no	NA	no	no	NA	no	NA
ZKSCAN4	ENSG00000187626	0.772	no	NA	no	no	NA	no	NA
RGPD1	ENSG00000187627	1.373	no	NA	no	no	NA	no	NA
DHRS4L2	ENSG00000187630	1.584	no	NA	no	no	NA	no	NA
SAMD11	ENSG00000187634	1.28	no	NA	no	no	NA	no	NA
C1orf170	ENSG00000187642	1.686	no	NA	no	no	NA	no	NA
VMAC	ENSG00000187650	1.749	no	NA	no	no	NA	no	NA
C5orf52	ENSG00000187658	1.537	no	NA	no	no	NA	no	NA
HAPLN4	ENSG00000187664	0.743	no	NA	no	no	NA	no	NA
ERC2	ENSG00000187672	0.294	no	NA	yes	no	NA	no	NA
B3GALTL	ENSG00000187676	1.289	yes	perez_et_al_2023,HPO (OFC)	no	no	NA	no	Peters-plus syndrome, 261540 (3), Autosomal recessive
SPRY4	ENSG00000187678	1.374	yes	perez_et_al_2023	no	no	NA	yes	Hypogonadotropic hypogonadism 17 with or without anosmia, 615266 (3), Autosomal dominant
TRPV2	ENSG00000187688	0.863	no	NA	no	no	NA	no	NA
AMTN	ENSG00000187689	1.808	no	NA	no	no	NA	yes	?Amelogenesis imperfecta, type IIIB, 617607 (3), Autosomal dominant
C2orf88	ENSG00000187699	1.939	no	NA	no	no	NA	no	NA
OR2T27	ENSG00000187701	1.95	no	NA	no	no	NA	no	NA
TMEM203	ENSG00000187713	0.922	no	NA	no	no	NA	no	NA
SLC18A3	ENSG00000187714	0.636	no	NA	no	no	NA	no	Myasthenic syndrome, congenital, 21, presynaptic, 617239 (3), Autosomal recessive
KBTBD12	ENSG00000187715	1.233	no	NA	no	no	NA	no	NA
THSD4	ENSG00000187720	0.572	no	NA	no	no	NA	yes	Aortic aneurysm, familial thoracic 12, 619825 (3), Autosomal dominant
DNAJB13	ENSG00000187726	0.783	no	NA	no	no	NA	no	Ciliary dyskinesia, primary, 34, 617091 (3), Autosomal recessive
GABRD	ENSG00000187730	0.245	no	NA	yes	no	NA	yes	{?Generalized epilepsy with febrile seizures plus, type 5, susceptibility to}, 613060 (3), Autosomal dominant
AMY1C	ENSG00000187733	1.644	no	NA	no	no	NA	no	NA
TCEA1	ENSG00000187735	0.391	no	NA	no	no	NA	no	NA
NHEJ1	ENSG00000187736	0.738	no	NA	no	no	NA	no	Microphthalmia/coloboma 13, 620968 (3), Autosomal recessive; Immunodeficiency 124, severe combined, 611291 (3), Autosomal recessive
FANCA	ENSG00000187741	1.366	no	NA	no	no	NA	no	Fanconi anemia, complementation group A, 227650 (3), Autosomal recessive
SECISBP2	ENSG00000187742	1.028	no	NA	no	no	NA	no	Thyroid hormone metabolism, abnormal, 1, 609698 (3), Autosomal recessive
OR52B6	ENSG00000187747	1.591	no	NA	no	no	NA	no	NA
C9orf153	ENSG00000187753	1.826	no	NA	no	no	NA	no	NA
ADH1A	ENSG00000187758	1.604	no	NA	no	no	NA	no	NA
SEMA4D	ENSG00000187764	0.314	yes	GWAS (OFC)	yes	no	NA	no	NA
KRTAP10-8	ENSG00000187766	1.678	no	NA	no	no	NA	no	NA
LIN28B	ENSG00000187772	0.574	no	NA	no	no	NA	no	NA
FAM69C	ENSG00000187773	1.819	no	NA	no	no	NA	no	NA
DNAH17	ENSG00000187775	0.75	no	NA	no	no	NA	no	Spermatogenic failure 39, 618643 (3), Autosomal recessive
MCRS1	ENSG00000187778	0.468	no	NA	no	no	NA	no	NA
TMEM72	ENSG00000187783	0.504	no	NA	no	no	NA	no	NA
FANCM	ENSG00000187790	0.593	no	NA	no	no	NA	no	Premature ovarian failure 15, 618096 (3), Autosomal recessive; Spermatogenic failure 28, 618086 (3), Autosomal recessive
ZNF70	ENSG00000187792	0.806	no	NA	no	no	NA	no	NA
CARD9	ENSG00000187796	1.126	no	NA	no	no	NA	no	Immunodeficiency 103, susceptibility to fungal infection, 212050 (3), Autosomal recessive
PEAR1	ENSG00000187800	0.888	no	NA	no	no	NA	no	NA
ZFP69B	ENSG00000187801	1.456	no	NA	no	no	NA	no	NA
TMEM202	ENSG00000187806	1.513	no	NA	no	no	NA	no	NA
ZFP69	ENSG00000187815	1.106	no	NA	no	no	NA	no	NA
HELT	ENSG00000187821	1.177	no	NA	no	no	NA	no	NA
TMEM220	ENSG00000187824	1.681	no	NA	no	no	NA	no	NA
C2orf78	ENSG00000187833	0.832	no	NA	no	no	NA	no	NA
HIST1H1C	ENSG00000187837	1.861	no	NA	no	no	NA	no	NA
TMEM256-PLSCR3	ENSG00000187838	0.824	no	NA	no	no	NA	no	NA
EIF4EBP1	ENSG00000187840	1.505	no	NA	no	no	NA	no	NA
P2RX2	ENSG00000187848	1.403	no	NA	no	no	NA	yes	Deafness, autosomal dominant 41, 608224 (3), Autosomal dominant
ASCL4	ENSG00000187855	1.831	no	NA	no	no	NA	no	NA
OR6C75	ENSG00000187857	1.511	no	NA	no	no	NA	no	NA
CCDC157	ENSG00000187860	1.375	no	NA	no	no	NA	no	NA
TTC24	ENSG00000187862	0.957	no	NA	no	no	NA	no	NA
FAM122A	ENSG00000187866	0.791	no	NA	no	no	NA	no	NA
PALM3	ENSG00000187867	0.616	no	NA	no	no	NA	no	NA
GFRAL	ENSG00000187871	1.258	no	NA	no	no	NA	no	NA
C1orf168	ENSG00000187889	1.699	no	NA	no	no	NA	no	NA
SHISA7	ENSG00000187902	0.474	no	NA	no	no	NA	no	NA
AC002472.13	ENSG00000187905	1.741	no	NA	no	no	NA	no	NA
DMBT1	ENSG00000187908	1.08	no	NA	no	no	NA	no	NA
CLEC17A	ENSG00000187912	0.94	no	NA	no	no	NA	no	NA
OR51I2	ENSG00000187918	1.206	no	NA	no	no	NA	no	NA
LCN10	ENSG00000187922	1.368	no	NA	no	no	NA	no	NA
LDLRAD2	ENSG00000187942	1.241	no	NA	no	no	NA	no	NA
C2orf66	ENSG00000187944	1.834	no	NA	no	no	NA	no	NA
OVCH1	ENSG00000187950	1.223	no	NA	no	no	NA	no	NA
ARHGAP11B	ENSG00000187951	1.559	no	NA	no	no	NA	no	NA
CYHR1	ENSG00000187954	0.528	no	NA	no	no	NA	no	NA
COL14A1	ENSG00000187955	0.535	no	NA	no	no	NA	no	NA
DNER	ENSG00000187957	0.439	no	NA	no	no	NA	no	NA
CPSF4L	ENSG00000187959	1.066	no	NA	no	no	NA	no	NA
KLHL17	ENSG00000187961	1.259	no	NA	no	no	NA	no	NA
PLA2G2C	ENSG00000187980	1.218	no	NA	no	no	NA	no	NA
ZSCAN23	ENSG00000187987	1.445	no	NA	no	no	NA	no	NA
RINL	ENSG00000187994	0.768	no	NA	no	no	NA	no	NA
C17orf99	ENSG00000187997	0.791	no	NA	no	no	NA	no	NA
TPRG1	ENSG00000188001	1.72	no	NA	no	no	NA	no	NA
C1orf204	ENSG00000188004	1.832	no	NA	no	no	NA	no	NA
MORN2	ENSG00000188010	1.72	no	NA	no	no	NA	no	NA
CXXC11	ENSG00000188011	1.927	no	NA	no	no	NA	no	NA
S100A3	ENSG00000188015	1.817	no	NA	no	no	NA	no	NA
RILPL1	ENSG00000188026	0.47	no	NA	no	no	NA	yes	Oculopharyngodistal myopathy 4, 619790 (3), Autosomal dominant
C19orf67	ENSG00000188032	0.959	no	NA	no	no	NA	no	NA
ZNF490	ENSG00000188033	1.493	no	NA	no	no	NA	no	NA
CLCN1	ENSG00000188037	0.994	no	NA	no	no	NA	yes	Myotonia congenita, recessive, 255700 (3), Autosomal recessive; Myotonia congenita, dominant, 160800 (3), Autosomal dominant; Myotonia levior, 160800 (3), Autosomal dominant
NRN1L	ENSG00000188038	1.778	no	NA	no	no	NA	no	NA
NWD1	ENSG00000188039	0.985	no	NA	no	no	NA	no	NA
ARL4C	ENSG00000188042	0.632	no	NA	no	no	NA	no	NA
RNF133	ENSG00000188050	0.866	no	NA	no	no	NA	no	NA
TMEM221	ENSG00000188051	1.848	no	NA	no	no	NA	no	NA
TREML4	ENSG00000188056	1.76	no	NA	no	no	NA	no	NA
RAB42	ENSG00000188060	1.935	no	NA	no	no	NA	no	NA
WNT7B	ENSG00000188064	0.82	no	NA	no	no	NA	no	NA
OR51F1	ENSG00000188069	1.29	no	NA	no	no	NA	no	NA
SCGB1C1	ENSG00000188076	1.929	no	NA	no	no	NA	no	NA
PRSS45	ENSG00000188086	1.614	no	NA	no	no	NA	no	NA
PLA2G4E	ENSG00000188089	0.769	no	NA	no	no	NA	no	NA
GPR89B	ENSG00000188092	1.24	no	NA	no	no	NA	no	NA
MESP2	ENSG00000188095	1.277	no	NA	no	no	NA	no	Spondylocostal dysostosis 2, autosomal recessive, 608681 (3), Autosomal recessive
FAM25A	ENSG00000188100	1.542	no	NA	no	no	NA	no	NA
EYS	ENSG00000188107	0.834	no	NA	no	no	NA	no	Retinitis pigmentosa 25, 602772 (3), Autosomal recessive
C6orf132	ENSG00000188112	0.842	no	NA	no	no	NA	no	NA
OR2AG2	ENSG00000188124	1.576	no	NA	no	no	NA	no	NA
MAPK12	ENSG00000188130	0.991	no	NA	no	no	NA	no	NA
TMEM215	ENSG00000188133	1.576	no	NA	no	no	NA	no	NA
NUTM2G	ENSG00000188152	1.271	no	NA	no	no	NA	no	NA
KRTAP10-6	ENSG00000188155	1.943	no	NA	no	no	NA	no	NA
AGRN	ENSG00000188157	0.435	no	NA	no	no	NA	no	Myasthenic syndrome, congenital, 8, with pre- and postsynaptic defects, 615120 (3), Autosomal recessive
OTOG	ENSG00000188162	0.749	no	NA	no	no	NA	no	Deafness, autosomal recessive 18B, 614945 (3), Autosomal recessive
FAM166A	ENSG00000188163	1.657	no	NA	no	no	NA	no	NA
TMPPE	ENSG00000188167	1.22	no	NA	no	no	NA	no	NA
ZNF626	ENSG00000188171	0.923	no	NA	no	no	NA	no	NA
HEPACAM2	ENSG00000188175	1.253	no	NA	no	no	NA	no	NA
SMTNL2	ENSG00000188176	0.981	no	NA	no	no	NA	no	NA
ZC3H6	ENSG00000188177	0.406	no	NA	no	no	NA	no	NA
LAMTOR4	ENSG00000188186	1.628	no	NA	no	no	NA	no	NA
PRKAR1B	ENSG00000188191	0.538	yes	HPO (OFC)	no	no	NA	yes	Marbach-Schaaf neurodevelopmental syndrome, 619680 (3), Autosomal dominant
NUTM2B	ENSG00000188199	1.472	no	NA	no	no	NA	no	NA
NCR3LG1	ENSG00000188211	1.156	no	NA	no	no	NA	no	NA
DCUN1D3	ENSG00000188215	0.432	no	NA	no	no	NA	no	NA
POTEE	ENSG00000188219	0.905	no	NA	no	no	NA	no	NA
ZNF793	ENSG00000188227	1.293	no	NA	no	no	NA	no	NA
TUBB4B	ENSG00000188229	0.442	no	NA	no	no	NA	yes	Leber congenital amaurosis with early-onset deafness, 617879 (3), Autosomal dominant
CTD-2228K2.5	ENSG00000188242	1.972	no	NA	no	no	NA	no	NA
COMMD6	ENSG00000188243	0.99	no	NA	no	no	NA	no	NA
PLA2G2A	ENSG00000188257	1.292	no	NA	no	no	NA	yes	{?Colorectal cancer, susceptibility to}, 114500 (3), Somatic mutation, Autosomal dominant
IL17REL	ENSG00000188263	0.719	no	NA	no	no	NA	no	NA
HYKK	ENSG00000188266	1.145	no	NA	no	no	NA	no	NA
C15orf62	ENSG00000188277	1.229	no	NA	no	no	NA	no	NA
FAM25C	ENSG00000188279	1.898	no	NA	no	no	NA	no	NA
FAM230A	ENSG00000188280	1.446	no	NA	no	no	NA	no	NA
RUFY4	ENSG00000188282	1.193	no	NA	no	no	NA	no	NA
ZNF383	ENSG00000188283	1.25	no	NA	no	no	NA	no	NA
HES4	ENSG00000188290	1.947	no	NA	no	no	NA	no	NA
IGFL1	ENSG00000188293	1.923	no	NA	no	no	NA	no	NA
ZNF669	ENSG00000188295	1.455	no	NA	no	no	NA	no	NA
C19orf35	ENSG00000188305	1.775	no	NA	no	no	NA	no	NA
LRRIQ4	ENSG00000188306	1.123	no	NA	no	no	NA	no	NA
CENPP	ENSG00000188312	0.677	no	NA	no	no	NA	no	NA
PLSCR1	ENSG00000188313	0.73	no	NA	no	no	NA	no	NA
C3orf62	ENSG00000188315	1.365	no	NA	no	no	NA	no	NA
ENO4	ENSG00000188316	1.494	no	NA	no	no	NA	no	NA
ZNF559	ENSG00000188321	1.82	no	NA	no	no	NA	no	NA
SBK1	ENSG00000188322	0.702	no	NA	no	no	NA	no	NA
OR6C6	ENSG00000188324	1.434	no	NA	no	no	NA	no	NA
BSPH1	ENSG00000188334	1.075	no	NA	no	no	NA	no	NA
OR6N2	ENSG00000188340	1.381	no	NA	no	no	NA	no	NA
GTF2F2	ENSG00000188342	0.848	no	NA	no	no	NA	no	NA
FAM92A1	ENSG00000188343	1.105	no	NA	no	no	NA	no	?Polydactyly, postaxial, type A9, 618219 (3), Autosomal recessive
FOCAD	ENSG00000188352	0.877	yes	GWAS (OFC)	no	yes	cleft palate	no	Liver disease, severe congenital, 619991 (3), Autosomal recessive
PRR19	ENSG00000188368	0.48	no	NA	no	no	NA	no	NA
ZP3	ENSG00000188372	0.952	no	NA	no	no	NA	yes	Oocyte/zygote/embryo maturation arrest 3, 617712 (3), Autosomal dominant
C10orf99	ENSG00000188373	1.487	no	NA	no	no	NA	no	NA
JAKMIP3	ENSG00000188385	0.399	no	NA	no	no	NA	no	NA
PPP3R2	ENSG00000188386	1.889	no	NA	no	no	NA	no	NA
PDCD1	ENSG00000188389	0.662	no	NA	no	no	NA	no	?Autoimmune disease, multisystem, infantile-onset, 4, 621004 (3), Autosomal recessive
CLEC2A	ENSG00000188393	1.841	no	NA	no	no	NA	no	NA
GPR21	ENSG00000188394	0.83	no	NA	no	no	NA	no	NA
TCTEX1D4	ENSG00000188396	1.705	no	NA	no	no	NA	no	NA
SELL	ENSG00000188404	1.01	no	NA	no	no	NA	no	NA
NANOS2	ENSG00000188425	1.654	no	NA	no	no	NA	no	NA
BLOC1S5	ENSG00000188428	1.808	no	NA	no	no	NA	no	Hermansky-Pudlak syndrome 11, 619172 (3), Autosomal recessive
CERKL	ENSG00000188452	1.542	no	NA	no	no	NA	no	Retinitis pigmentosa 26, 608380 (3), Autosomal recessive
SLC24A5	ENSG00000188467	1.163	no	NA	no	no	NA	no	[Skin/hair/eye pigmentation 4, fair/dark skin], 113750 (3), Autosomal recessive; Albinism, oculocutaneous, type VI, 113750 (3), Autosomal recessive
IER5L	ENSG00000188483	0.718	no	NA	no	no	NA	no	NA
H2AFX	ENSG00000188486	1.632	no	NA	no	no	NA	no	NA
INSC	ENSG00000188487	1.315	no	NA	no	no	NA	no	NA
SERPINA5	ENSG00000188488	1.72	no	NA	no	no	NA	no	NA
C19orf54	ENSG00000188493	1.199	no	NA	no	no	NA	no	NA
LCTL	ENSG00000188501	1.231	no	NA	no	no	NA	no	NA
NCCRP1	ENSG00000188505	1.48	no	NA	no	no	NA	no	NA
KRTDAP	ENSG00000188508	0.913	no	NA	no	no	NA	no	NA
C22orf34	ENSG00000188511	1.704	no	NA	no	no	NA	no	NA
COL25A1	ENSG00000188517	0.877	no	NA	no	no	NA	no	Fibrosis of extraocular muscles, congenital, 5, 616219 (3), Autosomal recessive
FAM83G	ENSG00000188522	0.723	no	NA	no	no	NA	no	NA
C9orf171	ENSG00000188523	1.289	no	NA	no	no	NA	no	NA
SRSF10	ENSG00000188529	1.642	no	NA	no	no	NA	no	NA
HBA2	ENSG00000188536	1.934	no	NA	no	no	NA	yes	Heinz body anemia, 140700 (3), Autosomal dominant; Thalassemia, alpha-, 604131 (3); Erythrocytosis, familial, 7, 617981 (3), Autosomal dominant; Hemoglobin H disease, deletional and nondeletional, 613978 (3)
DUSP28	ENSG00000188542	1.618	no	NA	no	no	NA	no	NA
C15orf52	ENSG00000188549	1.142	no	NA	no	no	NA	no	NA
NBR1	ENSG00000188554	0.652	no	NA	no	no	NA	no	NA
OR2G6	ENSG00000188558	1.761	no	NA	no	no	NA	no	NA
RALGAPA2	ENSG00000188559	0.587	no	NA	no	no	NA	no	NA
NDOR1	ENSG00000188566	1.082	no	NA	no	no	NA	no	NA
FBLL1	ENSG00000188573	1.359	no	NA	no	no	NA	no	NA
NKAIN2	ENSG00000188580	0.768	no	NA	no	no	NA	no	NA
KRTAP1-1	ENSG00000188581	1.903	no	NA	no	no	NA	no	NA
PAQR9	ENSG00000188582	0.783	no	NA	no	no	NA	no	NA
C12orf55	ENSG00000188596	0.747	no	NA	no	no	NA	no	Spermatogenic failure 98, 621124 (3), Autosomal recessive; Ciliary dyskinesia, primary, 54, 621125 (3), Autosomal recessive
CLN3	ENSG00000188603	0.906	yes	GWAS (OFC)	no	no	NA	no	Ceroid lipofuscinosis, neuronal, 3, 204200 (3), Autosomal recessive
FAM72B	ENSG00000188610	1.857	no	NA	no	no	NA	no	NA
ASAH2	ENSG00000188611	1.122	no	NA	no	no	NA	no	NA
SUMO2	ENSG00000188612	0.45	no	NA	no	no	NA	no	NA
NANOS1	ENSG00000188613	1.222	no	NA	no	no	NA	yes	Spermatogenic failure 12, 615413 (3), Autosomal dominant
HMX3	ENSG00000188620	0.37	no	NA	no	no	NA	no	NA
IGFL3	ENSG00000188624	1.176	no	NA	no	no	NA	no	NA
GOLGA8M	ENSG00000188626	1.508	no	NA	no	no	NA	no	NA
ZNF177	ENSG00000188629	1.117	no	NA	no	no	NA	no	NA
LDOC1L	ENSG00000188636	1.527	no	NA	no	no	NA	no	NA
DPYD	ENSG00000188641	1.005	no	NA	no	no	NA	no	Dihydropyrimidine dehydrogenase deficiency, 274270 (3), Autosomal recessive; 5-fluorouracil toxicity, 274270 (3), Autosomal recessive
S100A16	ENSG00000188643	1.89	no	NA	no	no	NA	no	NA
PTAR1	ENSG00000188647	0.393	no	NA	no	no	NA	no	NA
CC2D2B	ENSG00000188649	0.966	no	NA	no	no	NA	no	NA
RNASE9	ENSG00000188655	1.833	no	NA	no	no	NA	no	NA
FAM154B	ENSG00000188659	1.806	no	NA	no	no	NA	no	NA
RHCE	ENSG00000188672	0.768	no	NA	no	no	NA	no	Rh-null disease, amorph type, 617970 (3), Autosomal recessive
C2orf80	ENSG00000188674	1.631	no	NA	no	no	NA	no	NA
IDO2	ENSG00000188676	1.25	no	NA	no	no	NA	no	NA
PARVB	ENSG00000188677	1.278	no	NA	no	no	NA	no	NA
SLC4A5	ENSG00000188687	0.752	no	NA	no	no	NA	no	Proximal renal tubular acidosis-ocular anomaly syndrome, 604278 (3), Autosomal recessive
UROS	ENSG00000188690	0.726	no	NA	no	no	NA	no	Porphyria, congenital erythropoietic, 263700 (3), Autosomal recessive
KRTAP24-1	ENSG00000188694	1.927	no	NA	no	no	NA	no	NA
ZBED6CL	ENSG00000188707	1.88	no	NA	no	no	NA	no	NA
DUPD1	ENSG00000188716	1.881	no	NA	no	no	NA	no	NA
SMIM15	ENSG00000188725	1.714	no	NA	no	no	NA	no	NA
OSTN	ENSG00000188729	1.745	no	NA	no	no	NA	no	NA
VWC2	ENSG00000188730	0.274	no	NA	yes	no	NA	no	NA
FAM221A	ENSG00000188732	1.664	no	NA	no	no	NA	no	NA
TMEM120B	ENSG00000188735	0.611	no	NA	no	no	NA	no	NA
FSIP2	ENSG00000188738	0.512	no	NA	no	no	NA	no	Spermatogenic failure 34, 618153 (3), Autosomal recessive
RBM34	ENSG00000188739	1.431	no	NA	no	no	NA	no	NA
NOXA1	ENSG00000188747	1.032	no	NA	no	no	NA	no	NA
TMEM198	ENSG00000188760	0.563	no	NA	no	no	NA	no	NA
BCL2L15	ENSG00000188761	1.097	no	NA	no	no	NA	no	NA
FZD9	ENSG00000188763	0.834	no	NA	no	no	NA	no	NA
SPRED3	ENSG00000188766	0.687	no	NA	no	no	NA	no	NA
OPTC	ENSG00000188770	1.809	no	NA	no	no	NA	no	NA
PLET1	ENSG00000188771	1.674	no	NA	no	no	NA	no	NA
ADRB3	ENSG00000188778	1.683	no	NA	no	no	NA	yes	{Obesity, susceptibility to}, 601665 (3), Multifactorial, Autosomal recessive, Autosomal dominant
SKOR1	ENSG00000188779	0.736	no	NA	no	no	NA	no	NA
CATSPER4	ENSG00000188782	1.123	no	NA	no	no	NA	no	NA
PRELP	ENSG00000188783	1.281	no	NA	no	no	NA	no	NA
PLA2G2E	ENSG00000188784	1.736	no	NA	no	no	NA	no	NA
ZNF548	ENSG00000188785	1.068	no	NA	no	no	NA	no	NA
MTF1	ENSG00000188786	0.321	no	NA	yes	no	NA	no	NA
TMCO2	ENSG00000188800	1.566	no	NA	no	no	NA	no	NA
SHISA6	ENSG00000188803	0.398	no	NA	no	no	NA	no	NA
TMEM201	ENSG00000188807	0.286	no	NA	yes	no	NA	no	NA
NHLRC3	ENSG00000188811	1.01	no	NA	no	no	NA	no	NA
HMX2	ENSG00000188816	1.587	no	NA	no	no	NA	no	NA
SNTN	ENSG00000188817	1.765	no	NA	no	no	NA	no	NA
ZDHHC11	ENSG00000188818	1.541	no	NA	no	no	NA	no	NA
FAM26F	ENSG00000188820	1.773	no	NA	no	no	NA	no	NA
CNR2	ENSG00000188822	1.683	no	NA	no	no	NA	no	NA
SLX4	ENSG00000188827	0.872	no	NA	no	no	NA	no	Fanconi anemia, complementation group P, 613951 (3), Autosomal recessive
ENTPD8	ENSG00000188833	1.232	no	NA	no	no	NA	no	NA
RPL14	ENSG00000188846	0.406	no	NA	no	no	NA	no	NA
BEND4	ENSG00000188848	0.292	no	NA	yes	no	NA	no	NA
FAM78B	ENSG00000188859	0.758	no	NA	no	no	NA	no	NA
ZNF563	ENSG00000188868	0.625	no	NA	no	no	NA	no	NA
TMC3	ENSG00000188869	1.034	no	NA	no	no	NA	no	NA
FBF1	ENSG00000188878	0.872	no	NA	no	no	NA	no	NA
KLRG2	ENSG00000188883	1.731	no	NA	no	no	NA	no	NA
ASTL	ENSG00000188886	1.132	no	NA	no	no	NA	no	?Oocyte/zygote/embryo maturation arrest 11, 619643 (3), Autosomal recessive
GPR179	ENSG00000188888	0.819	no	NA	no	no	NA	no	Night blindness, congenital stationary (complete), 1E, autosomal recessive, 614565 (3), Autosomal recessive
MSL1	ENSG00000188895	0.151	no	NA	yes	no	NA	no	NA
CTD-3088G3.8	ENSG00000188897	1.455	no	NA	no	no	NA	no	NA
LRRK2	ENSG00000188906	0.64	no	NA	no	no	NA	yes	{Parkinson disease 8}, 607060 (3), Autosomal dominant
BSX	ENSG00000188909	1.327	no	NA	no	no	NA	no	NA
GJB3	ENSG00000188910	1.323	no	NA	no	yes	cleft palate	yes	Deafness, digenic, GJB2/GJB3, 220290 (3), Digenic dominant, Autosomal recessive; Erythrokeratodermia variabilis et progressiva 1, 133200 (3), Autosomal recessive, Autosomal dominant; Deafness, autosomal dominant 2B, with or without peripheral neuropathy, 612644 (3), Autosomal dominant
FAM196A	ENSG00000188916	0.377	no	NA	no	no	NA	no	NA
PTPLAD2	ENSG00000188921	1.188	no	NA	no	no	NA	no	NA
C1orf192	ENSG00000188931	1.693	no	NA	no	no	NA	no	NA
FAM120AOS	ENSG00000188938	0.989	no	NA	no	no	NA	no	NA
UTS2B	ENSG00000188958	1.588	no	NA	no	no	NA	no	NA
C9orf152	ENSG00000188959	1.051	no	NA	no	no	NA	no	NA
NOC2L	ENSG00000188976	1.327	no	NA	no	no	NA	no	NA
MSANTD1	ENSG00000188981	0.486	no	NA	no	no	NA	no	NA
AADACL3	ENSG00000188984	1.701	no	NA	no	no	NA	no	NA
NELFB	ENSG00000188986	0.603	no	NA	no	no	NA	no	NA
HIST1H4D	ENSG00000188987	1.953	no	NA	no	no	NA	no	NA
SLC15A5	ENSG00000188991	1.181	no	NA	no	no	NA	no	NA
LIPI	ENSG00000188992	1.719	no	NA	no	no	NA	no	NA
LRRC66	ENSG00000188993	1.815	no	NA	no	no	NA	no	NA
ZNF292	ENSG00000188994	0.14	no	NA	yes	no	NA	yes	Intellectual developmental disorder, autosomal dominant 64, 619188 (3), Autosomal dominant
KCTD21	ENSG00000188997	1.678	no	NA	no	no	NA	no	NA
SBSN	ENSG00000189001	0.995	no	NA	no	no	NA	no	NA
ADAT2	ENSG00000189007	1.57	no	NA	no	no	NA	no	NA
KIR2DL4	ENSG00000189013	1.148	no	NA	no	no	NA	no	NA
ZNF567	ENSG00000189042	1.041	no	NA	no	no	NA	no	NA
NDUFA4	ENSG00000189043	1.4	no	NA	no	no	NA	no	NA
ANKDD1B	ENSG00000189045	1.027	no	NA	no	no	NA	no	NA
ALKBH2	ENSG00000189046	1.198	no	NA	no	no	NA	no	NA
RNFT1	ENSG00000189050	0.926	no	NA	no	no	NA	no	NA
RNF222	ENSG00000189051	1.858	no	NA	no	no	NA	no	NA
CGB5	ENSG00000189052	1.875	no	NA	no	no	NA	no	NA
RELN	ENSG00000189056	0.176	no	NA	yes	no	NA	yes	{Epilepsy, familial temporal lobe, 7}, 616436 (3), Autosomal dominant; Lissencephaly 2 (Norman-Roberts type), 257320 (3), Autosomal recessive
FAM111B	ENSG00000189057	1.879	no	NA	no	no	NA	yes	Poikiloderma, hereditary fibrosing, with tendon contractures, myopathy, and pulmonary fibrosis, 615704 (3), Autosomal dominant
APOD	ENSG00000189058	1.34	no	NA	no	no	NA	no	NA
H1F0	ENSG00000189060	0.897	no	NA	no	no	NA	no	NA
LITAF	ENSG00000189067	1.284	no	NA	no	no	NA	yes	Charcot-Marie-Tooth disease, type 1C, 601098 (3), Autosomal dominant
VSTM1	ENSG00000189068	1.412	no	NA	no	no	NA	no	NA
ARID2	ENSG00000189079	0.096	yes	HPO (OFC)	yes	no	NA	yes	Coffin-Siris syndrome 6, 617808 (3), Autosomal dominant
SF3B3	ENSG00000189091	0.178	no	NA	yes	no	NA	no	NA
PRSS48	ENSG00000189099	1.829	no	NA	no	no	NA	no	NA
BLOC1S3	ENSG00000189114	1.913	no	NA	no	no	NA	no	Hermansky-Pudlak syndrome 8, 614077 (3), Autosomal recessive
SP6	ENSG00000189120	0.761	no	NA	no	no	NA	yes	Amelogenesis imperfecta, type IK, 620104 (3), Autosomal dominant
ANKRD34B	ENSG00000189127	1.888	no	NA	no	no	NA	no	NA
PLAC9	ENSG00000189129	1.692	no	NA	no	no	NA	no	NA
NKAPL	ENSG00000189134	0.949	no	NA	no	no	NA	no	NA
CLDN4	ENSG00000189143	1.827	no	NA	no	no	NA	no	NA
ZNF573	ENSG00000189144	1.294	no	NA	no	no	NA	no	NA
GRAPL	ENSG00000189152	1.871	no	NA	no	no	NA	no	NA
FAM47E	ENSG00000189157	0.852	no	NA	no	no	NA	no	NA
HN1	ENSG00000189159	1.279	no	NA	no	no	NA	no	NA
ZNF527	ENSG00000189164	0.689	no	NA	no	no	NA	no	NA
ZAR1L	ENSG00000189167	0.688	no	NA	no	no	NA	no	NA
KRTAP10-12	ENSG00000189169	1.246	no	NA	no	no	NA	no	NA
S100A13	ENSG00000189171	1.672	no	NA	no	no	NA	no	NA
ZNF33A	ENSG00000189180	0.963	no	NA	no	no	NA	no	NA
KRT77	ENSG00000189182	1.263	no	NA	no	no	NA	no	NA
PCDH18	ENSG00000189184	0.456	no	NA	no	no	NA	no	NA
BTBD8	ENSG00000189195	1.132	no	NA	no	no	NA	no	NA
C15orf61	ENSG00000189227	1.322	no	NA	no	no	NA	no	NA
NUGGC	ENSG00000189233	0.847	no	NA	no	no	NA	no	NA
TSPYL1	ENSG00000189241	1.321	no	NA	no	no	NA	no	Sudden infant death with dysgenesis of the testes syndrome, 608800 (3), Autosomal recessive
TRIM64B	ENSG00000189253	1.302	no	NA	no	no	NA	no	NA
PNRC2	ENSG00000189266	1.832	no	NA	no	no	NA	no	NA
C22orf43	ENSG00000189269	1.775	no	NA	no	no	NA	no	NA
AL450307.1	ENSG00000189275	1.691	no	NA	no	no	NA	no	NA
GJB5	ENSG00000189280	1.825	no	NA	no	no	NA	no	NA
FHIT	ENSG00000189283	1.453	yes	GWAS (OFC)	no	no	NA	no	NA
FAM150B	ENSG00000189292	1.269	no	NA	no	no	NA	no	NA
ZKSCAN3	ENSG00000189298	1.191	no	NA	no	no	NA	no	NA
RRP7A	ENSG00000189306	0.981	no	NA	no	no	NA	no	?Microcephaly 28, primary, autosomal recessive, 619453 (3), Autosomal recessive
LIN54	ENSG00000189308	0.172	no	NA	yes	no	NA	no	NA
FAM53B	ENSG00000189319	0.416	no	NA	no	no	NA	no	NA
FAM180A	ENSG00000189320	1.575	no	NA	no	no	NA	no	NA
C6orf222	ENSG00000189325	1.318	no	NA	no	no	NA	no	NA
RP11-113D6.10	ENSG00000189332	1.802	no	NA	no	no	NA	no	NA
S100A14	ENSG00000189334	1.806	no	NA	no	no	NA	no	NA
KAZN	ENSG00000189337	0.381	no	NA	no	no	NA	no	NA
SLC35E2B	ENSG00000189339	0.964	no	NA	no	no	NA	no	NA
FAM179A	ENSG00000189350	1.075	no	NA	no	no	NA	no	NA
TMEM194B	ENSG00000189362	0.995	no	NA	no	no	NA	no	NA
ALG1L	ENSG00000189366	1.944	no	NA	no	no	NA	no	NA
KIAA0408	ENSG00000189367	0.801	no	NA	no	no	NA	no	NA
TBC1D28	ENSG00000189375	1.811	no	NA	no	no	NA	no	NA
C8orf76	ENSG00000189376	1.611	no	NA	no	no	NA	no	NA
CXCL17	ENSG00000189377	1.518	no	NA	no	no	NA	no	NA
HMGB1	ENSG00000189403	0.473	no	NA	no	no	NA	no	NA
MMP23B	ENSG00000189409	1.834	no	NA	no	no	NA	no	NA
SH2D5	ENSG00000189410	1.094	no	NA	no	no	NA	no	NA
NCR1	ENSG00000189430	1.454	no	NA	no	no	NA	no	NA
GJB4	ENSG00000189433	1.739	no	NA	no	no	NA	yes	Erythrokeratodermia variabilis et progressiva 2, 617524 (3), Autosomal dominant
OR2L13	ENSG00000196071	1.581	no	NA	no	no	NA	no	NA
BLOC1S2	ENSG00000196072	1.178	no	NA	no	no	NA	no	NA
SYCP2	ENSG00000196074	0.183	no	NA	yes	no	NA	yes	Spermatogenic failure 1, 258150 (3), Autosomal dominant
ZNF724P	ENSG00000196081	1.235	no	NA	no	no	NA	no	NA
IL1RAP	ENSG00000196083	0.444	no	NA	no	no	NA	no	NA
PTPRT	ENSG00000196090	0.18	no	NA	yes	no	NA	no	NA
MYBPC1	ENSG00000196091	0.46	no	NA	no	no	NA	yes	Congenital myopathy 16, 618524 (3), Autosomal dominant; Lethal congenital contracture syndrome 4, 614915 (3), Autosomal recessive; Arthrogryposis, distal, type 1B, 614335 (3), Autosomal dominant
PAX5	ENSG00000196092	0.165	no	NA	yes	no	NA	no	NA
OR5K4	ENSG00000196098	1.926	no	NA	no	no	NA	no	NA
OR6M1	ENSG00000196099	1.802	no	NA	no	no	NA	no	NA
SPOCK3	ENSG00000196104	0.569	no	NA	no	no	NA	no	NA
ZNF676	ENSG00000196109	1.606	no	NA	no	no	NA	no	NA
ZNF699	ENSG00000196110	0.872	no	NA	no	no	NA	no	DEGCAGS syndrome, 619488 (3), Autosomal recessive
TDRD7	ENSG00000196116	0.482	no	NA	no	no	NA	no	Cataract 36, 613887 (3), Autosomal recessive
C16orf93	ENSG00000196118	1.178	no	NA	no	no	NA	no	NA
OR8A1	ENSG00000196119	1.501	no	NA	no	no	NA	no	NA
KIAA0895L	ENSG00000196123	0.717	no	NA	no	no	NA	no	NA
HLA-DRB1	ENSG00000196126	1.156	no	NA	no	no	NA	yes	{Multiple sclerosis, susceptibility to, 1}, 126200 (3), Multifactorial; {Sarcoidosis, susceptibility to, 1}, 181000 (3), Autosomal dominant
MYT1	ENSG00000196132	0.304	no	NA	yes	no	NA	no	NA
SERPINA3	ENSG00000196136	1.902	no	NA	no	no	NA	no	NA
AKR1C3	ENSG00000196139	1.861	no	NA	no	no	NA	no	NA
SPATS2L	ENSG00000196141	0.434	no	NA	no	no	NA	no	NA
ZNF250	ENSG00000196150	0.499	no	NA	no	no	NA	no	NA
WDSUB1	ENSG00000196151	1.359	no	NA	no	no	NA	no	NA
ZNF79	ENSG00000196152	0.686	no	NA	no	no	NA	no	NA
S100A4	ENSG00000196154	1.864	no	NA	no	no	NA	no	NA
PLEKHG4	ENSG00000196155	0.766	no	NA	no	no	NA	no	NA
FAT4	ENSG00000196159	0.184	no	NA	yes	no	NA	no	Van Maldergem syndrome 2, 615546 (3), Autosomal recessive; Hennekam lymphangiectasia-lymphedema syndrome 2, 616006 (3), Autosomal recessive
C8orf86	ENSG00000196166	1.744	no	NA	no	no	NA	no	NA
KIF19	ENSG00000196169	0.97	no	NA	no	no	NA	no	NA
OR6K2	ENSG00000196171	1.883	no	NA	no	no	NA	no	NA
ZNF681	ENSG00000196172	1.617	no	NA	no	no	NA	no	NA
ACADSB	ENSG00000196177	1.172	no	NA	no	no	NA	no	2-methylbutyrylglycinuria, 610006 (3), Autosomal recessive
STK40	ENSG00000196182	0.227	no	NA	yes	no	NA	no	NA
OR10J1	ENSG00000196184	1.929	no	NA	no	no	NA	no	NA
TMEM63A	ENSG00000196187	0.834	no	NA	no	no	NA	yes	Leukodystrophy, hypomyelinating, 19, transient infantile, 618688 (3), Autosomal dominant
CTSE	ENSG00000196188	1.618	no	NA	no	no	NA	no	NA
SEMA4A	ENSG00000196189	0.641	no	NA	no	no	NA	no	Retinitis pigmentosa 35, 610282 (3), Autosomal recessive; Cone-rod dystrophy 10, 610283 (3), Autosomal recessive
MPHOSPH8	ENSG00000196199	0.525	no	NA	no	no	NA	no	NA
GREB1	ENSG00000196208	0.476	no	NA	no	no	NA	no	NA
SIRPB2	ENSG00000196209	1.123	no	NA	no	no	NA	no	NA
ZNF766	ENSG00000196214	1.868	no	NA	no	no	NA	no	NA
RYR1	ENSG00000196218	0.456	yes	perez_et_al_2023	no	yes	cleft secondary palate	yes	Congenital myopathy 1B, autosomal recessive, 255320 (3), Autosomal recessive; Congenital myopathy 1A, autosomal dominant, with susceptibility to malignant hyperthermia, 117000 (3), Autosomal dominant; King-Denborough syndrome, 619542 (3), Autosomal dominant; {Malignant hyperthermia susceptibility 1}, 145600 (3), Autosomal dominant
SRGAP3	ENSG00000196220	0.243	no	NA	yes	no	NA	no	NA
KRTAP5-3	ENSG00000196224	1.679	no	NA	no	no	NA	no	NA
HIST1H2BB	ENSG00000196226	1.919	no	NA	no	no	NA	no	NA
SULT1C3	ENSG00000196228	1.926	no	NA	no	no	NA	no	NA
TUBB	ENSG00000196230	0.292	yes	perez_et_al_2023,HPO (OFC)	yes	no	NA	yes	Symmetric circumferential skin creases, congenital, 1, 156610 (3), Autosomal dominant; Cortical dysplasia, complex, with other brain malformations 6, 615771 (3), Autosomal dominant
LCOR	ENSG00000196233	0.345	no	NA	yes	no	NA	no	NA
SUPT5H	ENSG00000196235	0.074	no	NA	yes	no	NA	no	NA
XPNPEP3	ENSG00000196236	0.879	no	NA	no	no	NA	no	Nephronophthisis-like nephropathy 1, 613159 (3), Autosomal recessive
OR2T2	ENSG00000196240	1.517	no	NA	no	no	NA	no	NA
OR2C3	ENSG00000196242	1.436	no	NA	no	no	NA	no	NA
ZNF107	ENSG00000196247	1.901	no	NA	no	no	NA	no	NA
OR10S1	ENSG00000196248	1.87	no	NA	no	no	NA	no	NA
SFTA2	ENSG00000196260	1.792	no	NA	no	no	NA	no	NA
PPIA	ENSG00000196262	0.714	no	NA	no	no	NA	no	NA
ZNF471	ENSG00000196263	0.867	no	NA	no	no	NA	no	NA
OR10J3	ENSG00000196266	1.87	no	NA	no	no	NA	no	NA
ZNF836	ENSG00000196267	1.955	no	NA	no	no	NA	no	NA
ZNF493	ENSG00000196268	1.905	no	NA	no	no	NA	no	NA
GTF2IRD2	ENSG00000196275	1.165	no	NA	no	no	NA	no	NA
GRM7	ENSG00000196277	0.244	yes	GWAS (OFC)	yes	no	NA	no	Neurodevelopmental disorder with seizures, hypotonia, and brain abnormalities, 618922 (3), Autosomal recessive
SUPT3H	ENSG00000196284	1.258	no	NA	no	no	NA	no	NA
NIF3L1	ENSG00000196290	1.282	no	NA	no	no	NA	no	NA
ATP2A1	ENSG00000196296	0.833	no	NA	no	no	NA	no	Brody myopathy, 601003 (3), Autosomal recessive
IARS	ENSG00000196305	0.768	no	NA	no	no	NA	no	Growth retardation, impaired intellectual development, hypotonia, and hepatopathy, 617093 (3), Autosomal recessive
HIATL2	ENSG00000196312	1.298	no	NA	no	no	NA	no	NA
POM121	ENSG00000196313	0.527	no	NA	no	no	NA	no	NA
ZBTB44	ENSG00000196323	0.142	no	NA	yes	no	NA	no	NA
GIMAP5	ENSG00000196329	1.883	no	NA	no	no	NA	no	Portal hypertension, noncirrhotic, 2, 619463 (3), Autosomal recessive
STK31	ENSG00000196335	0.425	no	NA	no	no	NA	no	NA
CGB7	ENSG00000196337	1.886	no	NA	no	no	NA	no	NA
ADH7	ENSG00000196344	1.617	yes	perez_et_al_2023	no	no	NA	no	NA
ZKSCAN7	ENSG00000196345	0.716	no	NA	no	no	NA	no	NA
ZNF729	ENSG00000196350	0.947	no	NA	no	no	NA	no	NA
CD55	ENSG00000196352	1.273	no	NA	no	no	NA	no	[Blood group Cromer], 613793 (3), Autosomal recessive; Complement hyperactivation, angiopathic thrombosis, and protein-losing enteropathy, 226300 (3), Autosomal recessive
CPNE4	ENSG00000196353	0.473	no	NA	no	no	NA	no	NA
ZNF565	ENSG00000196357	0.818	no	NA	no	no	NA	no	NA
NTNG2	ENSG00000196358	0.201	no	NA	yes	no	NA	no	Neurodevelopmental disorder with behavioral abnormalities, absent speech, and hypotonia, 618718 (3), Autosomal recessive
ELAVL3	ENSG00000196361	0.462	no	NA	no	no	NA	no	NA
WDR5	ENSG00000196363	0.124	no	NA	yes	no	NA	no	NA
LONP1	ENSG00000196365	0.244	no	NA	yes	no	NA	no	CODAS syndrome, 600373 (3), Autosomal recessive
TRRAP	ENSG00000196367	0.06	yes	perez_et_al_2023,HPO (OFC)	yes	no	NA	yes	?Deafness, autosomal dominant 75, 618778 (3), Autosomal dominant; Developmental delay with or without dysmorphic facies and autism, 618454 (3), Autosomal dominant
FUT4	ENSG00000196371	1.137	no	NA	no	no	NA	no	NA
ASB13	ENSG00000196372	1.778	no	NA	no	no	NA	no	NA
SLC35F1	ENSG00000196376	0.341	no	NA	yes	no	NA	no	NA
ZNF34	ENSG00000196378	0.721	no	NA	no	no	NA	no	NA
ZNF140	ENSG00000196387	1.699	no	NA	no	no	NA	no	NA
INCA1	ENSG00000196388	1.799	no	NA	no	no	NA	no	NA
ZNF774	ENSG00000196391	1.484	no	NA	no	no	NA	no	NA
PTPN1	ENSG00000196396	0.382	no	NA	no	no	NA	yes	{Insulin resistance, susceptibility to}, 125853 (3), Autosomal dominant
EVL	ENSG00000196405	0.238	no	NA	yes	no	NA	no	NA
THEM5	ENSG00000196407	1.869	no	NA	no	no	NA	no	NA
NOXO1	ENSG00000196408	1.619	no	NA	no	no	NA	no	NA
ZNF658	ENSG00000196409	1.9	no	NA	no	no	NA	no	NA
EPHB4	ENSG00000196411	0.422	no	NA	no	no	NA	yes	Capillary malformation-arteriovenous malformation 2, 618196 (3), Autosomal dominant; Lymphatic malformation 7, 617300 (3), Autosomal dominant
PRTN3	ENSG00000196415	1.647	no	NA	no	no	NA	no	NA
ZNF765	ENSG00000196417	1.959	no	NA	no	no	NA	no	NA
ZNF124	ENSG00000196418	1.73	no	NA	no	no	NA	no	NA
XRCC6	ENSG00000196419	0.218	no	NA	yes	no	NA	no	NA
S100A5	ENSG00000196420	1.957	no	NA	no	no	NA	no	NA
NBPF4	ENSG00000196427	1.466	no	NA	no	no	NA	no	NA
TSC22D2	ENSG00000196428	0.324	no	NA	yes	no	NA	no	NA
CRYBA4	ENSG00000196431	1.388	no	NA	no	no	NA	yes	Cataract 23, 610425 (3), Autosomal dominant
NPIPB15	ENSG00000196436	1.91	no	NA	no	no	NA	no	NA
ZNF569	ENSG00000196437	0.97	no	NA	no	no	NA	no	NA
YRDC	ENSG00000196449	1.324	no	NA	no	no	NA	no	Galloway-Mowat syndrome 10, 619609 (3), Autosomal recessive
ZNF777	ENSG00000196453	0.096	no	NA	yes	no	NA	no	NA
PIK3R4	ENSG00000196455	0.39	no	NA	no	no	NA	no	NA
ZNF775	ENSG00000196456	0.827	no	NA	no	no	NA	no	NA
ZNF605	ENSG00000196458	0.937	no	NA	no	no	NA	no	NA
RFX8	ENSG00000196460	1.085	no	NA	no	no	NA	no	NA
MYL6B	ENSG00000196465	1.405	no	NA	no	no	NA	no	NA
ZNF799	ENSG00000196466	1.567	no	NA	no	no	NA	no	NA
SIAH1	ENSG00000196470	0.499	yes	HPO (OFC)	no	no	NA	yes	Buratti-Harel syndrome, 619314 (3), Autosomal dominant
GK2	ENSG00000196475	1.425	no	NA	no	no	NA	no	NA
C20orf96	ENSG00000196476	1.367	no	NA	no	no	NA	no	NA
ESRRG	ENSG00000196482	0.56	yes	GWAS (OFC)	no	no	NA	no	NA
IPO4	ENSG00000196497	0.852	no	NA	no	no	NA	no	NA
NCOR2	ENSG00000196498	0.169	no	NA	yes	no	NA	no	NA
SULT1A1	ENSG00000196502	1.543	no	NA	no	no	NA	no	NA
ARL9	ENSG00000196503	0.862	no	NA	no	no	NA	no	NA
PRPF40A	ENSG00000196504	0.4	no	NA	no	no	NA	no	NA
GDAP2	ENSG00000196505	0.897	no	NA	no	no	NA	no	Spinocerebellar ataxia, autosomal recessive 27, 618369 (3), Autosomal recessive
ANAPC7	ENSG00000196510	0.373	no	NA	no	no	NA	no	Ferguson-Bonni neurodevelopmental syndrome, 619699 (3), Autosomal recessive
TPK1	ENSG00000196511	0.7	no	NA	no	no	NA	no	Thiamine metabolism dysfunction syndrome 5 (episodic encephalopathy type), 614458 (3), Autosomal recessive
SLC6A9	ENSG00000196517	0.633	no	NA	no	no	NA	no	Glycine encephalopathy with normal serum glycine, 617301 (3), Autosomal recessive
AFAP1	ENSG00000196526	0.665	no	NA	no	no	NA	no	NA
NACA	ENSG00000196531	0.698	no	NA	no	no	NA	no	NA
HIST1H3C	ENSG00000196532	1.302	no	NA	no	no	NA	no	NA
C1orf186	ENSG00000196533	1.609	no	NA	no	no	NA	no	NA
MYO18A	ENSG00000196535	0.287	no	NA	yes	no	NA	no	NA
SPTSSB	ENSG00000196542	1.908	no	NA	no	no	NA	no	NA
C17orf59	ENSG00000196544	0.924	no	NA	no	no	NA	no	NA
MAN2A2	ENSG00000196547	0.619	no	NA	no	no	NA	no	NA
MME	ENSG00000196549	0.923	no	NA	no	no	NA	yes	?Spinocerebellar ataxia 43, 617018 (3), Autosomal dominant; Charcot-Marie-Tooth disease, axonal, type 2T, 617017 (3), Autosomal recessive, Autosomal dominant
FAM72A	ENSG00000196550	1.821	no	NA	no	no	NA	no	NA
CACNA1H	ENSG00000196557	0.504	no	NA	no	no	NA	yes	{Epilepsy, childhood absence, susceptibility to, 6}, 611942 (3); Hyperaldosteronism, familial, type IV, 617027 (3), Autosomal dominant; {Epilepsy, idiopathic generalized, susceptibility to, 6}, 611942 (3)
SULF2	ENSG00000196562	0.442	no	NA	no	no	NA	no	NA
HBG2	ENSG00000196565	0.826	no	NA	no	no	NA	yes	Fetal hemoglobin quantitative trait locus 1, 141749 (3), Autosomal dominant; Cyanosis, transient neonatal, 613977 (3), Autosomal dominant
LAMA2	ENSG00000196569	0.732	no	NA	no	no	NA	no	Muscular dystrophy, limb-girdle, autosomal recessive 23, 618138 (3), Autosomal recessive; Muscular dystrophy, congenital, merosin deficient or partially deficient, 607855 (3), Autosomal recessive
PFN3	ENSG00000196570	1.371	no	NA	no	no	NA	no	NA
PLXNB2	ENSG00000196576	0.285	no	NA	yes	no	NA	no	NA
OR5AC2	ENSG00000196578	1.66	no	NA	no	no	NA	no	NA
AJAP1	ENSG00000196581	0.192	no	NA	yes	no	NA	no	NA
XRCC2	ENSG00000196584	1.37	no	NA	no	no	NA	no	Spermatogenic failure 50, 619145 (3), Autosomal recessive; ?Premature ovarian failure 17, 619146 (3), Autosomal recessive; ?Fanconi anemia, complementation group U, 617247 (3), Autosomal recessive
MYO6	ENSG00000196586	0.419	no	NA	no	no	NA	yes	Deafness, autosomal dominant 22, with hypertrophic cardiomyopathy, 606346 (3), Autosomal dominant; Deafness, autosomal dominant 22, 606346 (3), Autosomal dominant; Deafness, autosomal recessive 37, 607821 (3), Autosomal recessive
MKL1	ENSG00000196588	0.259	no	NA	yes	no	NA	no	?Immunodeficiency 66, 618847 (3), Autosomal recessive
HDAC2	ENSG00000196591	0.1	no	NA	yes	no	NA	no	NA
ZNF782	ENSG00000196597	1.079	no	NA	no	no	NA	no	NA
SLC22A25	ENSG00000196600	1.579	no	NA	no	no	NA	no	NA
POTEF	ENSG00000196604	1.012	no	NA	no	no	NA	no	NA
ZNF846	ENSG00000196605	1.891	no	NA	no	no	NA	no	NA
MMP1	ENSG00000196611	1.525	no	NA	no	no	NA	no	NA
ADH1B	ENSG00000196616	1.241	no	NA	no	no	NA	no	NA
UGT2B15	ENSG00000196620	1.733	no	NA	no	no	NA	no	NA
RIMBP3	ENSG00000196622	1.46	no	NA	no	no	NA	no	NA
TCF4	ENSG00000196628	0.217	no	NA	yes	no	NA	yes	Pitt-Hopkins syndrome, 610954 (3), Autosomal dominant; Corneal dystrophy, Fuchs endothelial, 3, 613267 (3), Autosomal dominant
ACN9	ENSG00000196636	1.722	no	NA	no	no	NA	no	NA
HRH1	ENSG00000196639	1.156	no	NA	no	no	NA	no	NA
RABL6	ENSG00000196642	0.245	no	NA	yes	no	NA	no	NA
ZNF136	ENSG00000196646	1.375	no	NA	no	no	NA	no	NA
ZKSCAN5	ENSG00000196652	0.449	no	NA	no	no	NA	no	NA
ZNF502	ENSG00000196653	1.138	no	NA	no	no	NA	no	NA
TRAPPC4	ENSG00000196655	1.476	no	NA	no	no	NA	no	Neurodevelopmental disorder with epilepsy, spasticity, and brain atrophy, 618741 (3), Autosomal recessive
TTC30B	ENSG00000196659	1.128	no	NA	no	no	NA	no	NA
SLC30A10	ENSG00000196660	0.251	no	NA	yes	no	NA	no	Hypermanganesemia with dystonia 1, 613280 (3), Autosomal recessive
TECPR2	ENSG00000196663	0.346	no	NA	yes	no	NA	no	Neuropathy, hereditary sensory and autonomic, type IX, with developmental delay, 615031 (3), Autosomal recessive
FAM180B	ENSG00000196666	1.212	no	NA	no	no	NA	no	NA
ZFP62	ENSG00000196670	0.431	no	NA	no	no	NA	no	NA
ERI2	ENSG00000196678	0.975	no	NA	no	no	NA	no	NA
TOMM7	ENSG00000196683	1.764	no	NA	no	no	NA	no	Garg-Mishra progeroid syndrome, 620601 (3), Autosomal recessive
TRPV1	ENSG00000196689	1.084	no	NA	no	no	NA	no	NA
ZNF33B	ENSG00000196693	0.78	no	NA	no	no	NA	no	NA
ZNF512B	ENSG00000196700	0.206	no	NA	yes	no	NA	no	NA
AMZ2	ENSG00000196704	1.445	no	NA	no	no	NA	no	NA
ZNF431	ENSG00000196705	0.96	no	NA	no	no	NA	no	NA
FAM150A	ENSG00000196711	1.849	no	NA	no	no	NA	no	NA
NF1	ENSG00000196712	0.29	no	NA	yes	no	NA	yes	Watson syndrome, 193520 (3), Autosomal dominant; Leukemia, juvenile myelomonocytic, 607785 (3), Somatic mutation, Autosomal dominant; Neurofibromatosis, familial spinal, 162210 (3), Autosomal dominant; Neurofibromatosis, type 1, 162200 (3), Autosomal dominant; Neurofibromatosis-Noonan syndrome, 601321 (3), Autosomal dominant
VKORC1L1	ENSG00000196715	0.489	no	NA	no	no	NA	no	NA
ZNF418	ENSG00000196724	1.527	no	NA	no	no	NA	no	NA
DAPK1	ENSG00000196730	0.275	no	NA	yes	no	NA	no	NA
LCE1B	ENSG00000196734	1.843	no	NA	no	no	NA	no	NA
HLA-DQA1	ENSG00000196735	0.97	no	NA	no	no	NA	no	{Celiac disease, susceptibility to}, 212750 (3), Multifactorial, Autosomal recessive
COL27A1	ENSG00000196739	0.312	no	NA	yes	yes	cleft palate	no	Steel syndrome, 615155 (3), Autosomal recessive
GM2A	ENSG00000196743	1.28	no	NA	no	no	NA	no	GM2-gangliosidosis, AB variant, 272750 (3), Autosomal recessive
HIST1H2AI	ENSG00000196747	1.846	no	NA	no	no	NA	no	NA
CLPSL2	ENSG00000196748	1.595	no	NA	no	no	NA	no	NA
S100A2	ENSG00000196754	1.956	no	NA	no	no	NA	no	NA
ZNF700	ENSG00000196757	1.708	no	NA	no	no	NA	no	NA
AC079612.1	ENSG00000196758	1.607	no	NA	no	no	NA	no	NA
CD47	ENSG00000196776	0.373	no	NA	no	no	NA	no	NA
OR52K1	ENSG00000196778	1.969	no	NA	no	no	NA	no	NA
TLE1	ENSG00000196781	0.239	no	NA	yes	no	NA	no	NA
MAML3	ENSG00000196782	0.223	no	NA	yes	no	NA	no	NA
HIST1H2AG	ENSG00000196787	1.937	no	NA	no	no	NA	no	NA
STRN3	ENSG00000196792	0.352	no	NA	no	no	NA	no	NA
ZNF239	ENSG00000196793	1.265	no	NA	no	no	NA	no	NA
CTB-134H23.2	ENSG00000196796	1.884	no	NA	no	no	NA	no	NA
SPINK14	ENSG00000196800	1.394	no	NA	no	no	NA	no	NA
CHRNG	ENSG00000196811	1.316	yes	perez_et_al_2023,HPO (OFC)	no	no	NA	no	Multiple pterygium syndrome, lethal type, 253290 (3), Autosomal recessive; Escobar syndrome, 265000 (3), Autosomal recessive
ZSCAN16	ENSG00000196812	1.459	no	NA	no	no	NA	no	NA
MVB12B	ENSG00000196814	0.462	no	NA	no	no	NA	no	NA
C6orf106	ENSG00000196821	0.419	no	NA	no	no	NA	no	NA
OR11G2	ENSG00000196832	1.882	no	NA	no	no	NA	no	NA
POTEI	ENSG00000196834	1.912	no	NA	no	no	NA	no	NA
ADA	ENSG00000196839	1.321	no	NA	no	no	NA	no	Adenosine deaminase deficiency, partial, 102700 (3), Somatic mosaicism, Autosomal recessive; Severe combined immunodeficiency due to ADA deficiency, 102700 (3), Somatic mosaicism, Autosomal recessive
ARID5A	ENSG00000196843	0.35	no	NA	yes	no	NA	no	NA
PATE2	ENSG00000196844	1.736	no	NA	no	no	NA	no	NA
PPTC7	ENSG00000196850	0.359	no	NA	no	no	NA	no	NA
KRT39	ENSG00000196859	1.221	no	NA	no	no	NA	no	NA
TOMM20L	ENSG00000196860	1.584	no	NA	no	no	NA	no	NA
RGPD4	ENSG00000196862	1.902	no	NA	no	no	NA	no	NA
NHLRC2	ENSG00000196865	0.684	no	NA	no	no	NA	no	FINCA syndrome, 618278 (3), Autosomal recessive
HIST1H2AD	ENSG00000196866	1.947	no	NA	no	no	NA	no	NA
ZFP28	ENSG00000196867	0.569	no	NA	no	no	NA	no	NA
KIAA1211L	ENSG00000196872	0.244	no	NA	yes	no	NA	no	NA
CBWD3	ENSG00000196873	1.887	no	NA	no	no	NA	no	NA
SCN8A	ENSG00000196876	0.13	no	NA	yes	no	NA	yes	?Myoclonus, familial, 2, 618364 (3), Autosomal dominant; Seizures, benign familial infantile, 5, 617080 (3), Autosomal dominant; Cognitive impairment with or without cerebellar ataxia, 614306 (3), Autosomal dominant; Developmental and epileptic encephalopathy 13, 614558 (3), Autosomal dominant
LAMB3	ENSG00000196878	0.738	no	NA	no	no	NA	yes	Epidermolysis bullosa, junctional 1B, severe, 226700 (3), Autosomal recessive; Epidermolysis bullosa, junctional 1A, intermediate, 226650 (3), Autosomal recessive; Amelogenesis imperfecta, type IA, 104530 (3), Autosomal dominant
HIST3H2BB	ENSG00000196890	1.959	no	NA	no	no	NA	no	NA
C5orf48	ENSG00000196900	1.702	no	NA	no	no	NA	no	NA
KPNA5	ENSG00000196911	0.634	no	NA	no	no	NA	no	NA
ARHGEF12	ENSG00000196914	0.179	no	NA	yes	no	NA	no	NA
HCAR1	ENSG00000196917	1.657	no	NA	no	no	NA	no	NA
PDLIM7	ENSG00000196923	0.425	no	NA	no	no	NA	no	NA
TMEM26	ENSG00000196932	1.362	no	NA	no	no	NA	no	NA
RIMBP3B	ENSG00000196934	1.671	no	NA	no	no	NA	no	NA
SRGAP1	ENSG00000196935	0.267	no	NA	yes	no	NA	yes	{Thyroid cancer, nonmedullary, 2}, 188470 (3), Somatic mutation, Autosomal dominant
FAM3C	ENSG00000196937	0.691	no	NA	no	no	NA	no	NA
NOP9	ENSG00000196943	1.034	no	NA	no	no	NA	no	NA
OR2T4	ENSG00000196944	0.936	no	NA	no	no	NA	no	NA
ZNF705A	ENSG00000196946	1.701	no	NA	no	no	NA	no	NA
SLC39A10	ENSG00000196950	0.278	no	NA	yes	no	NA	no	NA
CASP4	ENSG00000196954	1.169	no	NA	no	no	NA	no	NA
AP2A1	ENSG00000196961	0.101	no	NA	yes	no	NA	no	NA
PCDHB16	ENSG00000196963	1.251	no	NA	no	no	NA	no	NA
HIST1H3E	ENSG00000196966	1.959	no	NA	no	no	NA	no	NA
ZNF585A	ENSG00000196967	0.736	no	NA	no	no	NA	no	NA
FUT11	ENSG00000196968	1.163	no	NA	no	no	NA	no	NA
ANXA4	ENSG00000196975	1.016	no	NA	no	no	NA	no	NA
WDR5B	ENSG00000196981	1.481	no	NA	no	no	NA	no	NA
FAM163B	ENSG00000196990	1.871	no	NA	no	no	NA	no	NA
NPIPB9	ENSG00000196993	1.864	no	NA	no	no	NA	no	NA
METTL9	ENSG00000197006	0.445	no	NA	no	no	NA	no	NA
ZNF138	ENSG00000197008	1.692	no	NA	no	no	NA	no	NA
ZNF429	ENSG00000197013	1.888	no	NA	no	no	NA	no	NA
ZNF470	ENSG00000197016	1.551	no	NA	no	no	NA	no	NA
SERTAD1	ENSG00000197019	1.118	no	NA	no	no	NA	no	NA
ZNF100	ENSG00000197020	1.63	no	NA	no	no	NA	no	NA
ZNF398	ENSG00000197024	0.509	no	NA	no	no	NA	no	NA
ZSCAN25	ENSG00000197037	0.745	no	NA	no	no	NA	no	NA
ANXA6	ENSG00000197043	0.714	no	NA	no	no	NA	no	NA
ZNF441	ENSG00000197044	1.015	no	NA	no	no	NA	no	NA
GMFB	ENSG00000197045	1.064	no	NA	no	no	NA	no	NA
SIGLEC15	ENSG00000197046	1.87	no	NA	no	no	NA	no	NA
ZNF420	ENSG00000197050	1.028	no	NA	no	no	NA	no	NA
ZNF763	ENSG00000197054	1.525	no	NA	no	no	NA	no	NA
ZMYM1	ENSG00000197056	0.663	no	NA	no	no	NA	no	NA
DTHD1	ENSG00000197057	0.828	no	NA	no	no	NA	no	NA
HIST1H4C	ENSG00000197061	1.954	yes	HPO (OFC)	no	no	NA	yes	Tessadori-Bicknell-van Haaften neurodevelopmental syndrome 1, 619758 (3), Autosomal dominant
MAFG	ENSG00000197063	0.688	no	NA	no	no	NA	no	NA
ARRDC1	ENSG00000197070	1.198	no	NA	no	no	NA	no	NA
KIAA1671	ENSG00000197077	0.434	no	NA	no	no	NA	no	NA
KRT35	ENSG00000197079	0.965	no	NA	no	no	NA	no	NA
IGF2R	ENSG00000197081	0.212	no	NA	yes	no	NA	no	NA
LCE1C	ENSG00000197084	1.858	no	NA	no	no	NA	no	NA
GAL3ST4	ENSG00000197093	1.34	no	NA	no	no	NA	no	NA
DYNC1H1	ENSG00000197102	0.08	no	NA	yes	no	NA	yes	Charcot-Marie-Tooth disease, axonal, type 2O, 614228 (3), Autosomal dominant; Spinal muscular atrophy, lower extremity-predominant 1, AD, 158600 (3), Autosomal dominant; Cortical dysplasia, complex, with other brain malformations 13, 614563 (3), Autosomal dominant
SLC6A17	ENSG00000197106	0.422	no	NA	no	no	NA	no	Intellectual developmental disorder, autosomal recessive 48, 616269 (3), Autosomal recessive
IFNL3	ENSG00000197110	1.914	no	NA	no	no	NA	no	NA
PCBP2	ENSG00000197111	0.228	no	NA	yes	no	NA	no	NA
ZGPAT	ENSG00000197114	0.777	no	NA	no	no	NA	no	NA
SLC25A29	ENSG00000197119	1.159	no	NA	no	no	NA	no	NA
PGAP1	ENSG00000197121	0.6	no	NA	no	no	NA	no	Neurodevelopmental disorder with dysmorphic features, spasticity, and brain abnormalities, 615802 (3), Autosomal recessive
SRC	ENSG00000197122	0.244	no	NA	yes	no	NA	yes	?Thrombocytopenia 6, 616937 (3), Autosomal dominant; Colon cancer, advanced, somatic, 114500 (3)
ZNF679	ENSG00000197123	0.982	no	NA	no	no	NA	no	NA
ZNF682	ENSG00000197124	1.519	no	NA	no	no	NA	no	NA
OR8B8	ENSG00000197125	1.631	no	NA	no	no	NA	no	NA
ZNF772	ENSG00000197128	0.911	no	NA	no	no	NA	no	NA
ZNF257	ENSG00000197134	1.51	no	NA	no	no	NA	no	NA
PCNXL3	ENSG00000197136	0.227	no	NA	yes	no	NA	no	NA
ADAM32	ENSG00000197140	0.922	no	NA	no	no	NA	no	NA
ACSL5	ENSG00000197142	0.727	no	NA	no	no	NA	no	?Diarrhea 13, 620357 (3), Autosomal recessive
LRRC8B	ENSG00000197147	0.249	no	NA	yes	no	NA	no	NA
ABCB8	ENSG00000197150	1.081	no	NA	no	no	NA	no	NA
HIST1H3J	ENSG00000197153	1.004	no	NA	no	no	NA	no	NA
SND1	ENSG00000197157	0.301	no	NA	yes	no	NA	no	NA
ZNF785	ENSG00000197162	1.941	no	NA	no	no	NA	no	NA
SULT1A2	ENSG00000197165	1.585	no	NA	no	no	NA	no	NA
NEK5	ENSG00000197168	1.171	no	NA	no	no	NA	no	NA
PSMD12	ENSG00000197170	0.162	no	NA	yes	no	NA	yes	Stankiewicz-Isidor syndrome, 617516 (3), Autosomal dominant
GPR123	ENSG00000197177	0.714	no	NA	no	no	NA	no	NA
PIWIL2	ENSG00000197181	0.605	no	NA	no	no	NA	no	NA
FLJ27365	ENSG00000197182	1.273	no	NA	no	no	NA	no	NA
C20orf112	ENSG00000197183	0.191	no	NA	yes	no	NA	no	NA
C9orf169	ENSG00000197191	1.797	no	NA	no	no	NA	no	NA
SLC22A4	ENSG00000197208	0.978	no	NA	no	no	NA	no	NA
ZSCAN5B	ENSG00000197213	1.869	no	NA	no	no	NA	no	NA
ENTPD4	ENSG00000197217	1.017	no	NA	no	no	NA	no	NA
C1D	ENSG00000197223	1.238	no	NA	no	no	NA	no	NA
TBC1D9B	ENSG00000197226	0.661	no	NA	no	no	NA	no	NA
OR1J2	ENSG00000197233	1.889	no	NA	no	no	NA	no	NA
HIST1H4J	ENSG00000197238	1.737	no	NA	no	no	NA	yes	?Tessadori-Bicknell-van Haaften neurodevelopmental syndrome 2, 619759 (3), Autosomal dominant
SLC2A7	ENSG00000197241	1.669	no	NA	no	no	NA	no	NA
FAM110D	ENSG00000197245	0.95	no	NA	no	no	NA	no	NA
SERPINA1	ENSG00000197249	1.626	no	NA	no	no	NA	no	Hemorrhagic diathesis due to antithrombin Pittsburgh, 613490 (3), Autosomal recessive; Emphysema due to AAT deficiency, 613490 (3), Autosomal recessive; Emphysema-cirrhosis, due to AAT deficiency, 613490 (3), Autosomal recessive
TPSB2	ENSG00000197253	1.898	no	NA	no	no	NA	no	NA
KANK2	ENSG00000197256	0.475	no	NA	no	no	NA	no	Nephrotic syndrome, type 16, 617783 (3), Autosomal recessive; Palmoplantar keratoderma and woolly hair, 616099 (3), Autosomal recessive
OR8D2	ENSG00000197263	1.493	no	NA	no	no	NA	no	NA
GTF2E2	ENSG00000197265	0.608	no	NA	no	no	NA	no	Trichothiodystrophy 6, nonphotosensitive, 616943 (3), Autosomal recessive
IL27	ENSG00000197272	0.505	no	NA	no	no	NA	no	NA
GUCA2A	ENSG00000197273	1.214	no	NA	no	no	NA	no	NA
RAD54B	ENSG00000197275	0.862	yes	GWAS (OFC)	no	no	NA	no	NA
ZNF165	ENSG00000197279	1.154	no	NA	no	no	NA	no	NA
SYNGAP1	ENSG00000197283	0.052	no	NA	yes	no	NA	yes	Intellectual developmental disorder, autosomal dominant 5, 612621 (3), Autosomal dominant
FITM2	ENSG00000197296	1.553	no	NA	no	no	NA	no	Siddiqi syndrome, 618635 (3), Autosomal recessive
BLM	ENSG00000197299	0.751	no	NA	no	no	NA	no	Bloom syndrome, 210900 (3), Autosomal recessive
RP11-366L20.2	ENSG00000197301	1.862	no	NA	no	no	NA	no	NA
ZNF720	ENSG00000197302	0.892	no	NA	no	no	NA	no	NA
OR10D3	ENSG00000197309	1.476	no	NA	no	no	NA	no	NA
DDI2	ENSG00000197312	0.208	no	NA	yes	no	NA	no	NA
SVIL	ENSG00000197321	0.358	no	NA	no	no	NA	no	Myofibrillar myopathy 10, 619040 (3), Autosomal recessive
C17orf102	ENSG00000197322	1.812	no	NA	no	no	NA	no	NA
TRIM33	ENSG00000197323	0.086	no	NA	yes	no	NA	no	?Developmental dysplasia of the hip 4, 621311 (3), Autosomal recessive
LRP10	ENSG00000197324	0.892	no	NA	no	no	NA	no	NA
PELI1	ENSG00000197329	0.509	no	NA	no	no	NA	no	NA
ZNF655	ENSG00000197343	0.552	no	NA	no	no	NA	no	NA
MRPL21	ENSG00000197345	1.873	no	NA	no	no	NA	no	NA
LYPD2	ENSG00000197353	1.33	no	NA	no	no	NA	no	NA
UAP1L1	ENSG00000197355	1.074	no	NA	no	no	NA	no	NA
ZNF98	ENSG00000197360	1.639	no	NA	no	no	NA	no	NA
FBXL22	ENSG00000197361	1.849	no	NA	no	no	NA	no	NA
ZNF786	ENSG00000197362	1.145	no	NA	no	no	NA	no	NA
ZNF517	ENSG00000197363	1.33	no	NA	no	no	NA	no	NA
S100A7L2	ENSG00000197364	1.579	no	NA	no	no	NA	no	NA
ZNF675	ENSG00000197372	1.16	no	NA	no	no	NA	no	NA
SLC22A5	ENSG00000197375	1.358	no	NA	no	no	NA	no	Carnitine deficiency, systemic primary, 212140 (3), Autosomal recessive
OR8S1	ENSG00000197376	1.88	no	NA	no	no	NA	no	NA
DACT3	ENSG00000197380	0.603	no	NA	no	no	NA	no	NA
ADARB1	ENSG00000197381	0.399	no	NA	no	no	NA	no	Neurodevelopmental disorder with hypotonia, microcephaly, and seizures, 618862 (3), Autosomal recessive
HTT	ENSG00000197386	0.176	no	NA	yes	no	NA	yes	Lopes-Maciel-Rodan syndrome, 617435 (3), Autosomal recessive; Huntington disease, 143100 (3), Autosomal dominant
OR6N1	ENSG00000197403	1.742	no	NA	no	no	NA	no	NA
C5AR1	ENSG00000197405	1.698	no	NA	no	no	NA	no	NA
DIO3	ENSG00000197406	0.645	no	NA	no	no	NA	no	NA
CYP2B6	ENSG00000197408	1.237	no	NA	no	no	NA	no	NA
HIST1H3D	ENSG00000197409	1.883	no	NA	no	no	NA	no	NA
DCHS2	ENSG00000197410	1.025	no	NA	no	no	NA	no	NA
VEPH1	ENSG00000197415	1.222	no	NA	no	no	NA	no	NA
FABP12	ENSG00000197416	1.643	no	NA	no	no	NA	no	NA
SHPK	ENSG00000197417	1.307	no	NA	no	no	NA	no	[Sedoheptulokinase deficiency], 617213 (3), Autosomal recessive
OR51D1	ENSG00000197428	1.536	no	NA	no	no	NA	no	NA
IPP	ENSG00000197429	0.687	no	NA	no	no	NA	no	NA
OPALIN	ENSG00000197430	1.446	no	NA	no	no	NA	no	NA
OR13G1	ENSG00000197437	1.731	no	NA	no	no	NA	no	NA
MAP3K5	ENSG00000197442	0.34	no	NA	yes	no	NA	no	NA
OGDHL	ENSG00000197444	0.686	no	NA	no	no	NA	no	NA
CYP2F1	ENSG00000197446	1.242	no	NA	no	no	NA	no	NA
GSTK1	ENSG00000197448	1.352	no	NA	no	no	NA	no	NA
HNRNPAB	ENSG00000197451	0.432	no	NA	no	no	NA	no	NA
STMN3	ENSG00000197457	0.911	no	NA	no	no	NA	no	NA
PDGFA	ENSG00000197461	0.483	no	NA	no	no	NA	no	NA
GYPE	ENSG00000197465	1.616	no	NA	no	no	NA	no	NA
COL13A1	ENSG00000197467	0.753	no	NA	no	no	NA	no	Myasthenic syndrome, congenital, 19, 616720 (3), Autosomal recessive
SPN	ENSG00000197471	1.936	no	NA	no	no	NA	no	NA
ZNF695	ENSG00000197472	1.847	no	NA	no	no	NA	no	NA
PCDHB11	ENSG00000197479	1.591	no	NA	no	no	NA	no	NA
ZNF628	ENSG00000197483	0.359	no	NA	no	no	NA	no	NA
GALP	ENSG00000197487	1.7	no	NA	no	no	NA	no	NA
SLC2A10	ENSG00000197496	1.394	no	NA	no	no	NA	no	Arterial tortuosity syndrome, 208050 (3), Autosomal recessive
ZNF665	ENSG00000197497	1.797	no	NA	no	no	NA	no	NA
RPF2	ENSG00000197498	0.677	no	NA	no	no	NA	no	NA
SLC28A3	ENSG00000197506	1.242	no	NA	no	no	NA	no	NA
FAM177B	ENSG00000197520	1.605	no	NA	no	no	NA	no	NA
MIB2	ENSG00000197530	0.62	no	NA	no	no	NA	no	NA
OR6Y1	ENSG00000197532	1.591	no	NA	no	no	NA	no	NA
MYO5A	ENSG00000197535	0.295	no	NA	yes	no	NA	no	Griscelli syndrome, type 1, 214450 (3), Autosomal recessive
C5orf56	ENSG00000197536	1.911	no	NA	no	no	NA	no	NA
GZMM	ENSG00000197540	1.198	no	NA	no	no	NA	no	NA
ATG7	ENSG00000197548	0.936	no	NA	no	no	NA	no	Spinocerebellar ataxia, autosomal recessive 31, 619422 (3), Autosomal recessive
SIPA1L1	ENSG00000197555	0.167	no	NA	yes	no	NA	no	NA
TTC30A	ENSG00000197557	0.999	no	NA	no	no	NA	no	NA
ELANE	ENSG00000197561	1.129	no	NA	no	no	NA	yes	Neutropenia, cyclic, 162800 (3), Autosomal dominant; Neutropenia, severe congenital 1, autosomal dominant, 202700 (3), Autosomal dominant
RAB40C	ENSG00000197562	0.838	no	NA	no	no	NA	no	NA
PIGN	ENSG00000197563	1.025	yes	perez_et_al_2023,HPO (OFC)	no	no	NA	no	Multiple congenital anomalies-hypotonia-seizures syndrome 1, 614080 (3), Autosomal recessive
ZNF624	ENSG00000197566	0.488	no	NA	no	no	NA	no	NA
HHLA3	ENSG00000197568	1.835	no	NA	no	no	NA	no	NA
HOXA4	ENSG00000197576	1.632	no	NA	no	no	NA	no	NA
TOPORS	ENSG00000197579	0.242	no	NA	yes	no	NA	yes	Retinitis pigmentosa 31, 609923 (3), Autosomal dominant
BCO2	ENSG00000197580	1.277	no	NA	no	no	NA	no	NA
KCNMB2	ENSG00000197584	0.574	no	NA	no	no	NA	no	NA
ENTPD6	ENSG00000197586	0.816	no	NA	no	no	NA	no	NA
DMBX1	ENSG00000197587	0.369	no	NA	no	no	NA	no	NA
OR11L1	ENSG00000197591	1.082	no	NA	no	no	NA	no	NA
ENPP1	ENSG00000197594	0.586	no	NA	no	no	NA	yes	{Obesity, susceptibility to}, 601665 (3), Multifactorial, Autosomal recessive, Autosomal dominant; Hypophosphatemic rickets, autosomal recessive, 2, 613312 (3), Autosomal recessive; {Diabetes mellitus, non-insulin-dependent, susceptibility to}, 125853 (3), Autosomal dominant; Arterial calcification, generalized, of infancy, 1, 208000 (3), Autosomal recessive; Cole disease, 615522 (3), Autosomal dominant
C13orf35	ENSG00000197595	1.612	no	NA	no	no	NA	no	NA
CCDC154	ENSG00000197599	1.151	no	NA	no	no	NA	no	NA
FAR1	ENSG00000197601	0.299	no	NA	yes	no	NA	yes	Peroxisomal fatty acyl-CoA reductase 1 disorder, 616154 (3), Autosomal recessive; Cataracts, spastic paraparesis, and speech delay, 619338 (3), Autosomal dominant
C5orf42	ENSG00000197603	0.674	yes	perez_et_al_2023,HPO (OFC)	no	yes	cleft palate,bilateral cleft palate,cleft upper lip	no	Orofaciodigital syndrome VI, 277170 (3), Autosomal recessive; Joubert syndrome 17, 614615 (3), Autosomal recessive
ZNF841	ENSG00000197608	1.399	no	NA	no	no	NA	no	NA
MFAP5	ENSG00000197614	0.849	no	NA	no	no	NA	yes	Aortic aneurysm, familial thoracic 9, 616166 (3), Autosomal dominant
MYH6	ENSG00000197616	0.856	no	NA	no	no	NA	yes	?Atrial septal defect 3, 614089 (3), Autosomal dominant; {Sick sinus syndrome 3}, 614090 (3); Cardiomyopathy, dilated, 1EE, 613252 (3), Autosomal dominant; Cardiomyopathy, hypertrophic, 14, 613251 (3), Autosomal dominant
ZNF615	ENSG00000197619	1.001	no	NA	no	no	NA	no	NA
CDC42SE1	ENSG00000197622	1.63	no	NA	no	no	NA	no	NA
MPEG1	ENSG00000197629	1.634	no	NA	no	no	NA	yes	Immunodeficiency 77, 619223 (3), Autosomal dominant
SERPINB2	ENSG00000197632	1.53	no	NA	no	no	NA	no	NA
DPP4	ENSG00000197635	0.616	no	NA	no	no	NA	no	NA
SERPINB13	ENSG00000197641	1.152	no	NA	no	no	NA	no	NA
PDCD1LG2	ENSG00000197646	1.282	no	NA	no	no	NA	no	NA
ZNF433	ENSG00000197647	1.691	no	NA	no	no	NA	no	NA
CCER1	ENSG00000197651	1.068	no	NA	no	no	NA	no	NA
DNAH10	ENSG00000197653	0.687	no	NA	no	no	NA	no	Spermatogenic failure 56, 619515 (3), Autosomal recessive
SLC22A24	ENSG00000197658	1.455	no	NA	no	no	NA	no	NA
KRTAP26-1	ENSG00000197683	1.78	no	NA	no	no	NA	no	NA
SPTAN1	ENSG00000197694	0.101	no	NA	yes	no	NA	yes	Developmental delay with or without epilepsy, 620540 (3), Autosomal dominant; Developmental and epileptic encephalopathy 5, 613477 (3), Autosomal dominant; Spastic paraplegia 91, autosomal dominant, with or without cerebellar ataxia, 620538 (3), Autosomal dominant; Neuronopathy, distal hereditary motor, autosomal dominant 11, 620528 (3), Autosomal dominant
NMB	ENSG00000197696	1.494	no	NA	no	no	NA	no	NA
HIST1H2BE	ENSG00000197697	1.971	no	NA	no	no	NA	no	NA
PARVA	ENSG00000197702	0.465	no	NA	no	no	NA	no	NA
KLHL14	ENSG00000197705	0.495	no	NA	no	no	NA	no	NA
OR6C74	ENSG00000197706	1.647	no	NA	no	no	NA	no	NA
FAM114A1	ENSG00000197712	1.485	no	NA	no	no	NA	no	NA
RPE	ENSG00000197713	1.205	no	NA	no	no	NA	no	NA
ZNF460	ENSG00000197714	0.797	no	NA	no	no	NA	no	NA
CR1L	ENSG00000197721	1.619	no	NA	no	no	NA	no	NA
PHF2	ENSG00000197724	0.177	no	NA	yes	no	NA	no	NA
RPS26	ENSG00000197728	0.483	yes	perez_et_al_2023,HPO (OFC),GWAS (OFC)	no	no	NA	yes	Diamond-Blackfan anemia 10, 613309 (3), Autosomal dominant
C14orf178	ENSG00000197734	1.945	no	NA	no	no	NA	no	NA
SCGB1D4	ENSG00000197745	1.6	no	NA	no	no	NA	no	NA
PSAP	ENSG00000197746	0.285	no	NA	yes	no	NA	yes	Combined SAP deficiency, 611721 (3), Autosomal recessive; Krabbe disease, atypical, 611722 (3), Autosomal recessive; Metachromatic leukodystrophy due to SAP-b deficiency, 249900 (3), Autosomal recessive; Gaucher disease, atypical, 610539 (3); {Parkinson disease 24, autosomal dominant, susceptibility to}, 619491 (3), Autosomal dominant
S100A10	ENSG00000197747	1.664	no	NA	no	no	NA	no	NA
WDR96	ENSG00000197748	0.702	no	NA	no	no	NA	yes	Hydrocephalus, normal pressure, 1, 236690 (3), Autosomal dominant; Spermatogenic failure 19, 617592 (3), Autosomal recessive
LHFPL5	ENSG00000197753	1.425	no	NA	no	no	NA	no	Deafness, autosomal recessive 67, 610265 (3), Autosomal recessive
RPL37A	ENSG00000197756	1.494	no	NA	no	no	NA	no	NA
HOXC6	ENSG00000197757	0.599	no	NA	no	no	NA	no	NA
TXNRD3	ENSG00000197763	0.948	no	NA	no	no	NA	no	NA
CFD	ENSG00000197766	1.678	no	NA	no	no	NA	no	Complement factor D deficiency, 613912 (3), Autosomal recessive
C9orf173	ENSG00000197768	1.727	no	NA	no	no	NA	no	NA
MAP1LC3C	ENSG00000197769	1.905	no	NA	no	no	NA	no	NA
MCMBP	ENSG00000197771	0.271	no	NA	yes	no	NA	no	NA
EME2	ENSG00000197774	1.939	no	NA	no	no	NA	no	NA
KLHDC1	ENSG00000197776	0.901	no	NA	no	no	NA	no	NA
TAF13	ENSG00000197780	1.085	no	NA	no	no	NA	no	Intellectual developmental disorder, autosomal recessive 60, 617432 (3), Autosomal recessive
ZNF780A	ENSG00000197782	1.874	no	NA	no	no	NA	no	NA
ATAD3A	ENSG00000197785	0.827	no	NA	no	no	NA	yes	Harel-Yoon syndrome, 617183 (3), Autosomal recessive, Autosomal dominant; Pontocerebellar hypoplasia, hypotonia, and respiratory insufficiency syndrome, neonatal lethal, 618810 (3), Autosomal recessive
OR5B17	ENSG00000197786	1.586	no	NA	no	no	NA	no	NA
OR52M1	ENSG00000197790	1.96	no	NA	no	no	NA	no	NA
FAM118B	ENSG00000197798	0.676	no	NA	no	no	NA	no	NA
ZNF461	ENSG00000197808	1.018	no	NA	no	no	NA	no	NA
CCDC180	ENSG00000197816	0.925	no	NA	no	no	NA	no	NA
SLC9A8	ENSG00000197818	1.014	no	NA	no	no	NA	no	NA
OCLN	ENSG00000197822	0.951	yes	HPO (OFC)	no	no	NA	no	Pseudo-TORCH syndrome 1, 251290 (3), Autosomal recessive
C4orf22	ENSG00000197826	1.642	no	NA	no	no	NA	no	NA
HIST4H4	ENSG00000197837	1.895	no	NA	no	no	NA	no	NA
CYP2A13	ENSG00000197838	1.089	no	NA	no	no	NA	no	NA
ZNF181	ENSG00000197841	1.405	no	NA	no	no	NA	no	NA
HIST1H2BF	ENSG00000197846	1.981	no	NA	no	no	NA	no	NA
OR8G1	ENSG00000197849	1.627	no	NA	no	no	NA	no	NA
FAM212B	ENSG00000197852	0.968	no	NA	no	no	NA	no	NA
ZNF44	ENSG00000197857	1.271	no	NA	no	no	NA	no	NA
GPAA1	ENSG00000197858	0.977	no	NA	no	no	NA	no	Glycosylphosphatidylinositol biosynthesis defect 15, 617810 (3), Autosomal recessive
ADAMTSL2	ENSG00000197859	0.735	no	NA	no	no	NA	no	Geleophysic dysplasia 1, 231050 (3), Autosomal recessive
SGTB	ENSG00000197860	0.605	no	NA	no	no	NA	no	NA
ZNF790	ENSG00000197863	1.325	no	NA	no	no	NA	no	NA
PRB3	ENSG00000197870	1.306	no	NA	no	no	NA	no	NA
FAM49A	ENSG00000197872	0.526	yes	GWAS (OFC)	no	no	NA	no	NA
MYO1C	ENSG00000197879	0.68	no	NA	no	no	NA	no	NA
MDS2	ENSG00000197880	0.984	no	NA	no	no	NA	no	NA
NKIRAS1	ENSG00000197885	1.363	no	NA	no	no	NA	no	NA
OR1S2	ENSG00000197887	1.874	no	NA	no	no	NA	no	NA
UGT2B17	ENSG00000197888	1.052	no	NA	no	no	NA	no	NA
MEIG1	ENSG00000197889	1.837	no	NA	no	no	NA	no	NA
SLC22A12	ENSG00000197891	1.299	no	NA	no	no	NA	no	Hypouricemia, renal, 220150 (3), Autosomal recessive
KIF13B	ENSG00000197892	0.512	no	NA	no	no	NA	no	NA
NRAP	ENSG00000197893	0.999	no	NA	no	no	NA	no	NA
ADH5	ENSG00000197894	1.562	no	NA	no	no	NA	no	NA
SLC22A6	ENSG00000197901	0.99	no	NA	no	no	NA	no	NA
HIST1H2BK	ENSG00000197903	1.971	no	NA	no	no	NA	no	NA
TEAD4	ENSG00000197905	0.811	no	NA	no	no	NA	no	NA
SPG7	ENSG00000197912	1.651	no	NA	no	no	NA	yes	Spastic paraplegia 7, autosomal recessive, 607259 (3), Autosomal recessive, Autosomal dominant
HIST1H4K	ENSG00000197914	1.96	no	NA	no	no	NA	no	NA
HRNR	ENSG00000197915	1.948	no	NA	no	no	NA	no	NA
HES5	ENSG00000197921	1.344	no	NA	no	no	NA	no	NA
C2orf27A	ENSG00000197927	1.813	no	NA	no	no	NA	no	NA
ZNF677	ENSG00000197928	1.1	no	NA	no	no	NA	no	NA
ERO1L	ENSG00000197930	0.372	no	NA	no	no	NA	no	NA
ZNF823	ENSG00000197933	0.986	no	NA	no	no	NA	no	NA
ZNF311	ENSG00000197935	0.913	no	NA	no	no	NA	no	NA
ZNF347	ENSG00000197937	1.858	no	NA	no	no	NA	no	NA
OR5H2	ENSG00000197938	1.878	no	NA	no	no	NA	no	NA
PLCG2	ENSG00000197943	0.281	no	NA	yes	no	NA	yes	Autoinflammation, antibody deficiency, and immune dysregulation syndrome, 614878 (3), Autosomal dominant; Familial cold autoinflammatory syndrome 3, 614468 (3), Autosomal dominant
FCHSD1	ENSG00000197948	1.288	no	NA	no	no	NA	no	NA
ZNF71	ENSG00000197951	1.219	no	NA	no	no	NA	no	NA
AADACL2	ENSG00000197953	1.652	no	NA	no	no	NA	no	NA
S100A6	ENSG00000197956	1.635	no	NA	no	no	NA	no	NA
RPL12	ENSG00000197958	0.793	no	NA	no	no	NA	no	NA
DNM3	ENSG00000197959	0.483	no	NA	no	no	NA	no	NA
ZNF121	ENSG00000197961	1.725	no	NA	no	no	NA	no	NA
MPZL1	ENSG00000197965	0.748	no	NA	no	no	NA	no	NA
VPS13A	ENSG00000197969	0.484	no	NA	no	no	NA	no	Choreoacanthocytosis, 200150 (3), Autosomal recessive
MBP	ENSG00000197971	0.789	no	NA	no	no	NA	no	NA
ELOVL2	ENSG00000197977	1.374	no	NA	no	no	NA	no	NA
LEKR1	ENSG00000197980	1.122	no	NA	no	no	NA	no	NA
C1orf122	ENSG00000197982	1.756	no	NA	no	no	NA	no	NA
PCDH20	ENSG00000197991	0.38	no	NA	no	no	NA	no	NA
CLEC9A	ENSG00000197992	1.206	no	NA	no	no	NA	no	NA
KEL	ENSG00000197993	1.092	no	NA	no	no	NA	no	NA
NOL8	ENSG00000198000	0.825	no	NA	no	no	NA	no	NA
IRAK4	ENSG00000198001	1.052	no	NA	no	no	NA	no	Immunodeficiency 67, 607676 (3), Autosomal recessive
CCDC151	ENSG00000198003	1.114	no	NA	no	no	NA	no	Ciliary dyskinesia, primary, 30, 616037 (3), Autosomal recessive
DLGAP2	ENSG00000198010	0.199	no	NA	yes	no	NA	no	NA
MRPL42	ENSG00000198015	1.175	no	NA	no	no	NA	no	NA
ENTPD7	ENSG00000198018	0.872	no	NA	no	no	NA	no	NA
FCGR1B	ENSG00000198019	1.902	no	NA	no	no	NA	no	NA
ZNF335	ENSG00000198026	0.501	no	NA	no	no	NA	no	Microcephaly 10, primary, autosomal recessive, 615095 (3), Autosomal recessive
ZNF560	ENSG00000198028	1.103	no	NA	no	no	NA	no	NA
TUBA3C	ENSG00000198033	0.865	no	NA	no	no	NA	no	NA
ZNF273	ENSG00000198039	1.341	no	NA	no	no	NA	no	NA
MAK16	ENSG00000198042	0.328	no	NA	yes	no	NA	no	NA
ZNF667	ENSG00000198046	0.85	no	NA	no	no	NA	no	NA
AVPR1B	ENSG00000198049	1.121	no	NA	no	no	NA	no	NA
SIRPA	ENSG00000198053	0.434	no	NA	no	no	NA	no	NA
DSCR8	ENSG00000198054	1.957	no	NA	no	no	NA	no	NA
GRK6	ENSG00000198055	0.571	no	NA	no	no	NA	no	NA
PRIM1	ENSG00000198056	0.69	no	NA	no	no	NA	no	Primordial dwarfism-immunodeficiency-lipodystrophy syndrome, 620005 (3), Autosomal recessive
2026-03-05	ENSG00000198060	0.392	no	NA	no	no	NA	no	NA
POTEH	ENSG00000198062	1.673	no	NA	no	no	NA	no	NA
AKR1B10	ENSG00000198074	1.307	no	NA	no	no	NA	no	NA
SULT1C4	ENSG00000198075	1.204	no	NA	no	no	NA	no	NA
CYP2A7	ENSG00000198077	1.582	no	NA	no	no	NA	no	NA
ZBTB14	ENSG00000198081	0.645	no	NA	no	no	NA	no	NA
KRTAP9-9	ENSG00000198083	1.891	no	NA	no	no	NA	no	NA
CD2AP	ENSG00000198087	0.413	no	NA	no	no	NA	no	NA
SFI1	ENSG00000198089	1.014	yes	GWAS (OFC)	no	no	NA	no	NA
KRTAP4-6	ENSG00000198090	1.813	no	NA	no	no	NA	no	NA
TMPRSS11F	ENSG00000198092	0.999	no	NA	no	no	NA	no	NA
ZNF649	ENSG00000198093	0.95	no	NA	no	no	NA	no	NA
ADH4	ENSG00000198099	1.27	no	NA	no	no	NA	no	NA
OR2T6	ENSG00000198104	1.886	no	NA	no	no	NA	no	NA
ZNF248	ENSG00000198105	0.485	no	NA	no	no	NA	no	NA
CHSY3	ENSG00000198108	0.566	no	NA	no	no	NA	no	NA
TOR4A	ENSG00000198113	0.71	no	NA	no	no	NA	no	NA
LPAR1	ENSG00000198121	0.714	no	NA	no	no	NA	no	NA
MB	ENSG00000198125	1.285	no	NA	no	no	NA	yes	Myopathy, sarcoplasmic body, 620286 (3), Autosomal dominant
HIBCH	ENSG00000198130	1.186	no	NA	no	no	NA	no	3-hydroxyisobutryl-CoA hydrolase deficiency, 250620 (3), Autosomal recessive
ZNF544	ENSG00000198131	1.577	no	NA	no	no	NA	no	NA
TMEM229B	ENSG00000198133	1.129	no	NA	no	no	NA	no	NA
SOWAHC	ENSG00000198142	0.772	no	NA	no	no	NA	no	NA
ZNF770	ENSG00000198146	0.275	no	NA	yes	no	NA	no	NA
NPIPB6	ENSG00000198156	1.932	no	NA	no	no	NA	no	NA
MIER1	ENSG00000198160	0.419	no	NA	no	no	NA	no	NA
MAN1A2	ENSG00000198162	0.235	no	NA	yes	no	NA	no	NA
SVIP	ENSG00000198168	1.849	no	NA	no	no	NA	no	NA
ZNF251	ENSG00000198169	1.354	no	NA	no	no	NA	no	NA
DDRGK1	ENSG00000198171	1.063	no	NA	no	no	NA	no	Spondyloepimetaphyseal dysplasia, Shohat type, 602557 (3), Autosomal recessive
TFDP1	ENSG00000198176	0.318	no	NA	yes	no	NA	no	NA
CLEC4C	ENSG00000198178	1.317	no	NA	no	no	NA	no	NA
ZNF607	ENSG00000198182	0.97	no	NA	no	no	NA	no	NA
BPIFA1	ENSG00000198183	1.636	no	NA	no	no	NA	no	NA
ZNF334	ENSG00000198185	1.076	no	NA	no	no	NA	no	NA
HSD17B11	ENSG00000198189	1.463	no	NA	no	no	NA	no	NA
SZT2	ENSG00000198198	0.405	no	NA	no	no	NA	no	Developmental and epileptic encephalopathy 18, 615476 (3), Autosomal recessive
SULT1C2	ENSG00000198203	1.335	no	NA	no	no	NA	no	NA
RPS6KL1	ENSG00000198208	0.91	no	NA	no	no	NA	no	NA
CACNA1E	ENSG00000198216	0.124	no	NA	yes	no	NA	yes	Developmental and epileptic encephalopathy 69, 618285 (3), Autosomal dominant
QRICH1	ENSG00000198218	0.275	no	NA	yes	yes	cleft palate	yes	Ververi-Brady syndrome, 617982 (3), Autosomal dominant
FKBP1C	ENSG00000198225	1.749	no	NA	no	no	NA	no	NA
DDX42	ENSG00000198231	0.134	no	NA	yes	no	NA	no	NA
RPL23A	ENSG00000198242	0.393	no	NA	no	no	NA	no	NA
SLC29A3	ENSG00000198246	1.322	no	NA	no	no	NA	no	Histiocytosis-lymphadenopathy plus syndrome, 602782 (3), Autosomal recessive
STYX	ENSG00000198252	0.513	no	NA	no	no	NA	no	NA
UBL5	ENSG00000198258	1.575	no	NA	no	no	NA	no	NA
HELZ	ENSG00000198265	0.048	no	NA	yes	no	NA	no	NA
TMEM116	ENSG00000198270	1.454	no	NA	no	no	NA	no	NA
KRTAP4-5	ENSG00000198271	1.689	no	NA	no	no	NA	no	NA
UCKL1	ENSG00000198276	1.328	no	NA	no	no	NA	no	NA
OR5B21	ENSG00000198283	1.935	no	NA	no	no	NA	no	NA
CARD11	ENSG00000198286	0.227	no	NA	yes	no	NA	yes	B-cell expansion with NFKB and T-cell anergy, 616452 (3), Autosomal dominant; Immunodeficiency 11B with atopic dermatitis, 617638 (3), Autosomal dominant; Immunodeficiency 11A, 615206 (3), Autosomal recessive
ZNF485	ENSG00000198298	1.027	no	NA	no	no	NA	no	NA
PEG3	ENSG00000198300	0.506	no	NA	no	no	NA	no	NA
SDAD1	ENSG00000198301	1.044	no	NA	no	no	NA	no	NA
ZKSCAN8	ENSG00000198315	0.882	no	NA	no	no	NA	no	NA
FAM109A	ENSG00000198324	1.756	no	NA	no	no	NA	no	NA
HIST1H4F	ENSG00000198327	1.796	no	NA	no	no	NA	no	NA
HYLS1	ENSG00000198331	1.433	yes	perez_et_al_2023,HPO (OFC)	no	no	NA	no	Hydrolethalus syndrome, 236680 (3), Autosomal recessive
MYL4	ENSG00000198336	1.377	no	NA	no	no	NA	yes	?Atrial fibrillation, familial, 18, 617280 (3), Autosomal dominant
ZNF442	ENSG00000198342	1.288	no	NA	no	no	NA	no	NA
ZNF813	ENSG00000198346	0.915	no	NA	no	no	NA	no	NA
PIM3	ENSG00000198355	0.244	no	NA	yes	no	NA	no	NA
ASNA1	ENSG00000198356	0.352	no	NA	no	no	NA	no	?Cardiomyopathy, dilated, 2H, 620203 (3), Autosomal recessive
ASPH	ENSG00000198363	0.821	no	NA	no	yes	cleft palate,cleft palate	no	Traboulsi syndrome, 601552 (3), Autosomal recessive
HIST1H3A	ENSG00000198366	1.972	no	NA	no	no	NA	no	NA
SPRED2	ENSG00000198369	1.07	no	NA	no	no	NA	no	Noonan syndrome 14, 619745 (3), Autosomal recessive
WWP2	ENSG00000198373	0.379	no	NA	no	no	NA	no	NA
GFPT1	ENSG00000198380	0.338	no	NA	yes	no	NA	no	Myasthenia, congenital, 12, with tubular aggregates, 610542 (3), Autosomal recessive
UVRAG	ENSG00000198382	0.294	no	NA	yes	no	NA	no	NA
TMEM207	ENSG00000198398	1.945	no	NA	no	no	NA	no	NA
ITSN2	ENSG00000198399	0.491	no	NA	no	no	NA	no	NA
NTRK1	ENSG00000198400	0.658	no	NA	no	no	NA	no	Insensitivity to pain, congenital, with anhidrosis, 256800 (3), Autosomal recessive
MGEA5	ENSG00000198408	0.316	no	NA	yes	no	NA	no	NA
MT1F	ENSG00000198417	1.698	no	NA	no	no	NA	no	NA
FAM115A	ENSG00000198420	0.54	no	NA	no	no	NA	no	NA
ZNF69	ENSG00000198429	1.866	no	NA	no	no	NA	no	NA
TXNRD1	ENSG00000198431	0.721	no	NA	no	no	NA	no	NA
NRARP	ENSG00000198435	1.501	no	NA	no	no	NA	no	NA
ZNF583	ENSG00000198440	0.611	no	NA	no	no	NA	no	NA
KRTAP4-1	ENSG00000198443	1.877	no	NA	no	no	NA	no	NA
CCT8L2	ENSG00000198445	1.647	no	NA	no	no	NA	no	NA
ZNF568	ENSG00000198453	0.952	no	NA	no	no	NA	no	NA
C9orf141	ENSG00000198454	1.884	no	NA	no	no	NA	no	NA
ZNF480	ENSG00000198464	1.22	no	NA	no	no	NA	no	NA
ZNF587	ENSG00000198466	1.673	no	NA	no	no	NA	no	NA
TPM2	ENSG00000198467	0.827	no	NA	no	no	NA	yes	Arthrogryposis, distal, type 2B4, 108120 (3), Autosomal dominant; Arthrogryposis, distal, type 1A, 108120 (3), Autosomal dominant; Congenital myopathy 23, 609285 (3), Autosomal dominant
RTP2	ENSG00000198471	1.678	no	NA	no	no	NA	no	NA
ZNF280B	ENSG00000198477	0.708	no	NA	no	no	NA	no	NA
SH3BGRL2	ENSG00000198478	1.909	no	NA	no	no	NA	no	NA
ZNF808	ENSG00000198482	1.209	no	NA	no	no	NA	no	Pancreatic agenesis 3, 620991 (3), Autosomal recessive
ANKRD35	ENSG00000198483	1.081	no	NA	no	no	NA	no	NA
B3GNT6	ENSG00000198488	1.885	no	NA	no	no	NA	no	NA
YTHDF2	ENSG00000198492	0.139	no	NA	yes	no	NA	no	NA
TMA16	ENSG00000198498	1.14	no	NA	no	no	NA	no	NA
HLA-DRB5	ENSG00000198502	1.849	no	NA	no	no	NA	no	NA
ATL1	ENSG00000198513	0.308	no	NA	yes	no	NA	yes	Spastic paraplegia 3A, autosomal dominant, 182600 (3), Autosomal dominant; Neuropathy, hereditary sensory, type ID, 613708 (3), Autosomal dominant
CNGA1	ENSG00000198515	0.928	no	NA	no	no	NA	no	Retinitis pigmentosa 49, 613756 (3), Autosomal recessive
MAFK	ENSG00000198517	0.731	no	NA	no	no	NA	no	NA
HIST1H4E	ENSG00000198518	1.94	yes	HPO (OFC)	no	no	NA	yes	Tessadori-Bicknell-van Haaften neurodevelopmental syndrome 3, 619950 (3), Autosomal dominant
C1orf228	ENSG00000198520	0.88	no	NA	no	no	NA	no	NA
ZNF43	ENSG00000198521	1.759	no	NA	no	no	NA	no	NA
GPN1	ENSG00000198522	0.762	no	NA	no	no	NA	no	NA
PLN	ENSG00000198523	1.557	no	NA	no	no	NA	yes	Cardiomyopathy, dilated, 1P, 609909 (3); Cardiomyopathy, hypertrophic, 18, 613874 (3), Autosomal dominant
C2CD4A	ENSG00000198535	1.545	no	NA	no	no	NA	no	NA
ZNF28	ENSG00000198538	1.831	no	NA	no	no	NA	no	NA
ITGBL1	ENSG00000198542	0.972	no	NA	no	no	NA	no	NA
ZNF511	ENSG00000198546	1.313	no	NA	no	no	NA	no	NA
ZNF627	ENSG00000198551	1.089	no	NA	no	no	NA	no	NA
KCNRG	ENSG00000198553	1.63	no	NA	no	no	NA	no	NA
WDHD1	ENSG00000198554	0.8	no	NA	no	no	NA	no	NA
ZNF789	ENSG00000198556	1.221	no	NA	no	no	NA	no	NA
HIST1H4L	ENSG00000198558	1.954	no	NA	no	no	NA	no	NA
CTNND1	ENSG00000198561	0.185	yes	perez_et_al_2023,HPO (OFC)	yes	yes	cleft upper lip,cleft palate,cleft secondary palate,bilateral cleft palate,unilateral cleft palate,oral cleft	yes	Blepharocheilodontic syndrome 2, 617681 (3), Autosomal dominant
DDX39B	ENSG00000198563	0.218	no	NA	yes	no	NA	no	NA
SLC34A3	ENSG00000198569	1.369	no	NA	no	no	NA	no	Hypophosphatemic rickets with hypercalciuria, 241530 (3), Autosomal recessive
RD3	ENSG00000198570	1.726	no	NA	no	no	NA	no	Leber congenital amaurosis 12, 610612 (3), Autosomal recessive
SH2D1B	ENSG00000198574	1.149	no	NA	no	no	NA	no	NA
ARC	ENSG00000198576	0.491	no	NA	no	no	NA	no	NA
AC073343.1	ENSG00000198580	1.566	no	NA	no	no	NA	no	NA
NUDT16	ENSG00000198585	1.901	no	NA	no	no	NA	no	NA
TLK1	ENSG00000198586	0.165	no	NA	yes	no	NA	no	NA
LRBA	ENSG00000198589	0.417	no	NA	no	no	NA	no	Immunodeficiency, common variable, 8, with autoimmunity, 614700 (3), Autosomal recessive
C3orf35	ENSG00000198590	1.683	no	NA	no	no	NA	no	NA
ZNF536	ENSG00000198597	0.218	no	NA	yes	no	NA	no	NA
MMP17	ENSG00000198598	1.074	no	NA	no	no	NA	no	NA
BAZ1A	ENSG00000198604	0.176	no	NA	yes	no	NA	no	NA
AKR1C4	ENSG00000198610	1.719	no	NA	no	no	NA	no	{46XY sex reversal 8, modifier of}, 614279 (3), Autosomal recessive
COPS8	ENSG00000198612	0.486	no	NA	no	no	NA	no	NA
CCDC69	ENSG00000198624	1.283	no	NA	no	no	NA	no	NA
MDM4	ENSG00000198625	0.112	no	NA	yes	no	NA	yes	?Bone marrow failure syndrome 6, 618849 (3), Autosomal dominant
RYR2	ENSG00000198626	0.25	no	NA	yes	no	NA	yes	Ventricular tachycardia, catecholaminergic polymorphic, 1, 604772 (3), Autosomal dominant; Ventricular arrhythmias due to cardiac ryanodine receptor calcium release deficiency syndrome, 115000 (3), Autosomal dominant
ZNF534	ENSG00000198633	1.889	no	NA	no	no	NA	no	NA
KLHL9	ENSG00000198642	0.412	no	NA	no	no	NA	no	NA
FAM3D	ENSG00000198643	0.979	no	NA	no	no	NA	no	NA
NCOA6	ENSG00000198646	0.266	no	NA	yes	no	NA	no	NA
STK39	ENSG00000198648	0.23	no	NA	yes	no	NA	no	NA
TAT	ENSG00000198650	0.613	no	NA	no	no	NA	no	Tyrosinemia, type II, 276600 (3), Autosomal recessive
C6orf89	ENSG00000198663	1.087	no	NA	no	no	NA	no	NA
CALM1	ENSG00000198668	0.327	no	NA	yes	no	NA	yes	Ventricular tachycardia, catecholaminergic polymorphic, 4, 614916 (3), Autosomal dominant; Long QT syndrome 14, 616247 (3), Autosomal dominant
LPA	ENSG00000198670	1.524	no	NA	no	no	NA	yes	[LPA deficiency, congenital], 618807 (3), Autosomal dominant; {Coronary artery disease, susceptibility to}, 618807 (3), Autosomal dominant
FAM19A2	ENSG00000198673	0.727	no	NA	no	no	NA	no	NA
TTC37	ENSG00000198677	0.783	no	NA	no	no	NA	no	Trichohepatoenteric syndrome 1, 222470 (3), Autosomal recessive
TUSC1	ENSG00000198680	1.736	no	NA	no	no	NA	no	NA
PAPSS2	ENSG00000198682	0.955	no	NA	no	yes	cleft palate	no	Brachyolmia 4 with mild epiphyseal and metaphyseal changes, 612847 (3), Autosomal recessive
FAN1	ENSG00000198690	1.117	no	NA	no	no	NA	no	Interstitial nephritis, karyomegalic, 614817 (3), Autosomal recessive
ABCA4	ENSG00000198691	0.91	yes	GWAS (OFC)	no	no	NA	yes	Retinal dystrophy, early-onset severe, 248200 (3), Autosomal recessive; Retinitis pigmentosa 19, 601718 (3), Autosomal recessive; {Macular degeneration, age-related, 2}, 153800 (3), Autosomal dominant; Cone-rod dystrophy 3, 604116 (3), Autosomal recessive; Fundus flavimaculatus, 248200 (3), Autosomal recessive; Stargardt disease 1, 248200 (3), Autosomal recessive
IPO9	ENSG00000198700	0.23	no	NA	yes	no	NA	no	NA
GPX6	ENSG00000198704	1.562	no	NA	no	no	NA	no	NA
CEP290	ENSG00000198707	0.985	yes	perez_et_al_2023,HPO (OFC)	no	no	NA	no	Leber congenital amaurosis 10, 611755 (3); Joubert syndrome 5, 610188 (3), Autosomal recessive; Senior-Loken syndrome 6, 610189 (3), Autosomal recessive; ?Bardet-Biedl syndrome 14, 615991 (3), Autosomal recessive; Meckel syndrome 4, 611134 (3), Autosomal recessive
C1orf85	ENSG00000198715	1.454	no	NA	no	no	NA	no	NA
FAM179B	ENSG00000198718	0.516	no	NA	no	no	NA	no	Joubert syndrome 37, 619185 (3), Autosomal recessive
DLL1	ENSG00000198719	0.095	no	NA	yes	no	NA	yes	Neurodevelopmental disorder with nonspecific brain abnormalities and with or without seizures, 618709 (3), Autosomal dominant
ANKRD13B	ENSG00000198720	0.425	no	NA	no	no	NA	no	NA
ECI2	ENSG00000198721	1.233	no	NA	no	no	NA	no	NA
UNC13B	ENSG00000198722	0.586	no	NA	no	no	NA	no	NA
C19orf45	ENSG00000198723	1.776	no	NA	no	no	NA	no	NA
LDB1	ENSG00000198728	0.291	no	NA	yes	yes	cleft secondary palate	no	NA
PPP1R14C	ENSG00000198729	1.345	no	NA	no	no	NA	no	NA
CTR9	ENSG00000198730	0.135	no	NA	yes	no	NA	no	NA
SMOC1	ENSG00000198732	0.592	yes	perez_et_al_2023,HPO (OFC)	no	yes	cleft palate,cleft palate	no	Microphthalmia with limb anomalies, 206920 (3), Autosomal recessive
F5	ENSG00000198734	0.562	no	NA	no	no	NA	yes	Thrombophilia 2 due to activated protein C resistance, 188055 (3), Autosomal dominant; {Pregnancy loss, recurrent, susceptibility to, 1}, 614389 (3), Autosomal dominant; {Thrombophilia, susceptibility to, due to factor V Leiden}, 188055 (3), Autosomal dominant; {Budd-Chiari syndrome}, 600880 (3), Autosomal recessive; {Stroke, ischemic, susceptibility to}, 601367 (3), Multifactorial; Factor V deficiency, 227400 (3), Autosomal recessive
MSRB1	ENSG00000198736	1.127	no	NA	no	no	NA	no	NA
LRRTM3	ENSG00000198739	0.312	no	NA	yes	no	NA	no	NA
ZNF652	ENSG00000198740	0.411	no	NA	no	no	NA	no	NA
SMURF1	ENSG00000198742	0.362	no	NA	no	no	NA	no	NA
SLC5A3	ENSG00000198743	0.324	no	NA	yes	no	NA	no	NA
GPATCH3	ENSG00000198746	1.263	no	NA	no	no	NA	no	NA
CDC42BPB	ENSG00000198752	0.12	no	NA	yes	no	NA	yes	Chilton-Okur-Chung neurodevelopmental syndrome, 619841 (3), Autosomal dominant
OXCT2	ENSG00000198754	1.955	no	NA	no	no	NA	no	NA
RPL10A	ENSG00000198755	0.444	no	NA	no	no	NA	no	NA
COLGALT2	ENSG00000198756	0.915	no	NA	no	no	NA	no	NA
EPS8L3	ENSG00000198758	0.914	no	NA	no	no	NA	yes	?Hypotrichosis 5, 612841 (3), Autosomal dominant
SYCP1	ENSG00000198765	0.22	no	NA	yes	no	NA	no	NA
APCDD1L	ENSG00000198768	0.774	no	NA	no	no	NA	no	NA
RCSD1	ENSG00000198771	0.616	no	NA	no	no	NA	no	NA
RASSF9	ENSG00000198774	1.245	no	NA	no	no	NA	no	NA
FAM169A	ENSG00000198780	0.232	no	NA	yes	no	NA	no	NA
ZNF830	ENSG00000198783	0.772	no	NA	no	no	NA	no	NA
GRIN3A	ENSG00000198785	0.386	no	NA	no	no	NA	no	NA
MUC2	ENSG00000198788	0.426	no	NA	no	no	NA	no	NA
CNOT7	ENSG00000198791	0.176	no	NA	yes	no	NA	no	NA
TMEM184B	ENSG00000198792	0.514	no	NA	no	no	NA	no	NA
MTOR	ENSG00000198793	0.185	no	NA	yes	no	NA	yes	Focal cortical dysplasia, type II, somatic, 607341 (3); Smith-Kingsmore syndrome, 616638 (3), Autosomal dominant
SCAMP5	ENSG00000198794	0.523	no	NA	no	no	NA	no	NA
ZNF521	ENSG00000198795	0.098	no	NA	yes	no	NA	no	NA
ALPK2	ENSG00000198796	0.815	no	NA	no	no	NA	no	NA
BRINP2	ENSG00000198797	0.21	no	NA	yes	no	NA	no	NA
LRIG2	ENSG00000198799	0.906	no	NA	no	no	NA	no	Urofacial syndrome 2, 615112 (3), Autosomal recessive
PNP	ENSG00000198805	1.152	no	NA	no	no	NA	no	Immunodeficiency due to purine nucleoside phosphorylase deficiency, 613179 (3), Autosomal recessive
PAX9	ENSG00000198807	0.614	yes	perez_et_al_2023	no	yes	cleft secondary palate,cleft palate,cleft secondary palate,cleft secondary palate,cleft secondary palate,cleft palate	yes	Tooth agenesis, selective, 3, 604625 (3), Autosomal dominant
LRRC10	ENSG00000198812	0.878	no	NA	no	no	NA	no	NA
FOXJ3	ENSG00000198815	0.27	no	NA	yes	no	NA	no	NA
ZNF358	ENSG00000198816	0.5	no	NA	no	no	NA	no	NA
SFT2D1	ENSG00000198818	1.065	no	NA	no	no	NA	no	NA
CD247	ENSG00000198821	0.824	no	NA	no	no	NA	no	?Immunodeficiency 25, 610163 (3), Autosomal recessive
GRM3	ENSG00000198822	0.376	no	NA	no	no	NA	no	NA
CHAMP1	ENSG00000198824	0.271	no	NA	yes	no	NA	yes	Neurodevelopmental disorder with hypotonia, impaired language, and dysmorphic features, 616579 (3), Autosomal dominant
INPP5F	ENSG00000198825	0.524	no	NA	no	no	NA	no	NA
ARHGAP11A	ENSG00000198826	0.742	no	NA	no	no	NA	no	NA
SUCNR1	ENSG00000198829	1.247	no	NA	no	no	NA	no	NA
HMGN2	ENSG00000198830	0.459	no	NA	no	no	NA	no	NA
SELM	ENSG00000198832	1.87	no	NA	no	no	NA	no	NA
UBE2J1	ENSG00000198833	0.495	no	NA	no	no	NA	no	NA
GJC2	ENSG00000198835	1.225	no	NA	no	no	NA	yes	Lymphatic malformation 3, 613480 (3), Autosomal dominant; ?Spastic paraplegia 44, autosomal recessive, 613206 (3), Autosomal recessive; Leukodystrophy, hypomyelinating, 2, 608804 (3), Autosomal recessive
OPA1	ENSG00000198836	0.294	no	NA	yes	no	NA	yes	Optic atrophy plus syndrome, 125250 (3), Autosomal dominant; {Glaucoma, normal tension, susceptibility to}, 606657 (3); Optic atrophy 1, 165500 (3), Autosomal dominant; Behr syndrome, 210000 (3), Autosomal recessive; ?Mitochondrial DNA depletion syndrome 14 (encephalocardiomyopathic type), 616896 (3), Autosomal recessive
DENND4B	ENSG00000198837	0.29	yes	perez_et_al_2023	yes	no	NA	no	NA
RYR3	ENSG00000198838	0.279	no	NA	yes	no	NA	no	Congenital myopathy 20, 620310 (3), Autosomal recessive
ZNF277	ENSG00000198839	1.557	no	NA	no	no	NA	no	NA
KTI12	ENSG00000198841	1.424	no	NA	no	no	NA	no	NA
DUSP27	ENSG00000198842	1.115	no	NA	no	no	NA	no	NA
SELT	ENSG00000198843	0.824	no	NA	no	no	NA	no	NA
ARHGEF15	ENSG00000198844	0.665	no	NA	no	no	NA	yes	Brain small vessel disease 5 with osteoporosis, 621331 (3), Autosomal dominant
TOX	ENSG00000198846	0.2	no	NA	yes	no	NA	no	NA
CES1	ENSG00000198848	1.456	no	NA	no	no	NA	yes	Drug metabolism, altered, CES1-related, 618057 (3), Autosomal dominant
CD3E	ENSG00000198851	0.923	no	NA	no	no	NA	no	Immunodeficiency 18, 615615 (3), Autosomal recessive; Immunodeficiency 18, SCID variant, 615615 (3), Autosomal recessive
RUSC2	ENSG00000198853	0.253	no	NA	yes	no	NA	no	Intellectual developmental disorder, autosomal recessive 61, 617773 (3), Autosomal recessive
C1orf68	ENSG00000198854	1.766	no	NA	no	no	NA	no	NA
FICD	ENSG00000198855	0.916	no	NA	no	no	NA	no	Spastic paraplegia 92, autosomal recessive, 620911 (3), Autosomal recessive
OSTC	ENSG00000198856	1.043	no	NA	no	no	NA	no	NA
R3HDM4	ENSG00000198858	1.075	no	NA	no	no	NA	no	NA
TSEN15	ENSG00000198860	0.796	no	NA	no	no	NA	no	Pontocerebellar hypoplasia, type 2F, 617026 (3), Autosomal recessive
LTN1	ENSG00000198862	0.366	no	NA	no	no	NA	no	NA
RUNDC1	ENSG00000198863	0.698	no	NA	no	no	NA	no	NA
CCDC152	ENSG00000198865	1.324	no	NA	no	no	NA	no	NA
C9orf96	ENSG00000198870	1.325	no	NA	no	no	NA	no	NA
GRK5	ENSG00000198873	0.382	no	NA	no	no	NA	no	NA
TYW1	ENSG00000198874	0.754	no	NA	no	no	NA	no	NA
DCAF12	ENSG00000198876	0.858	no	NA	no	no	NA	no	NA
SFMBT2	ENSG00000198879	0.252	no	NA	yes	no	NA	no	NA
ITPRIPL1	ENSG00000198885	1.366	no	NA	no	no	NA	no	NA
SMC5	ENSG00000198887	0.486	no	NA	no	no	NA	no	Atelis syndrome 2, 620185 (3), Autosomal recessive
PRMT6	ENSG00000198890	0.919	no	NA	no	no	NA	no	NA
SHISA4	ENSG00000198892	1.198	no	NA	no	no	NA	no	NA
CIPC	ENSG00000198894	0.778	no	NA	no	no	NA	no	NA
CAPZA2	ENSG00000198898	0.161	no	NA	yes	no	NA	no	NA
TOP1	ENSG00000198900	0.059	no	NA	yes	no	NA	no	NA
PRC1	ENSG00000198901	0.621	no	NA	no	no	NA	no	NA
MAP3K3	ENSG00000198909	0.302	no	NA	yes	no	NA	no	NA
SREBF2	ENSG00000198911	0.382	no	NA	no	no	NA	no	NA
C1orf174	ENSG00000198912	1.405	no	NA	no	no	NA	no	NA
POU3F3	ENSG00000198914	0.429	no	NA	no	no	NA	yes	Snijders Blok-Fisher syndrome, 618604 (3), Autosomal dominant
RASGEF1A	ENSG00000198915	0.316	no	NA	yes	no	NA	no	NA
C9orf114	ENSG00000198917	1.001	no	NA	no	no	NA	no	Neurodevelopmental disorder with poor growth, seizures, and brain abnormalities, 621154 (3), Autosomal recessive
DZIP3	ENSG00000198919	0.645	no	NA	no	no	NA	no	NA
KIAA0753	ENSG00000198920	1.105	no	NA	no	no	NA	no	?Orofaciodigital syndrome XV, 617127 (3), Autosomal recessive; ?Joubert syndrome 38, 619476 (3), Autosomal recessive; Short-rib thoracic dysplasia 21 without polydactyly, 619479 (3), Autosomal recessive
DCLRE1A	ENSG00000198924	0.747	no	NA	no	no	NA	no	NA
ATG9A	ENSG00000198925	0.317	no	NA	yes	no	NA	no	NA
NOS1AP	ENSG00000198929	0.423	no	NA	no	no	NA	no	Nephrotic syndrome, type 22, 619155 (3), Autosomal recessive
APRT	ENSG00000198931	1.958	no	NA	no	no	NA	no	Adenine phosphoribosyltransferase deficiency, 614723 (3), Autosomal recessive
TBKBP1	ENSG00000198933	0.467	no	NA	no	no	NA	no	NA
CCDC167	ENSG00000198937	1.941	no	NA	no	no	NA	no	NA
ZFP2	ENSG00000198939	1.743	no	NA	no	no	NA	no	NA
SOWAHA	ENSG00000198944	0.59	no	NA	no	no	NA	no	NA
L3MBTL3	ENSG00000198945	0.269	no	NA	yes	no	NA	no	NA
MFAP3L	ENSG00000198948	0.42	no	NA	no	no	NA	no	NA
NAGA	ENSG00000198951	1.303	no	NA	no	no	NA	no	Schindler disease, type I, 609241 (3), Autosomal recessive; Kanzaki disease, 609242 (3), Autosomal recessive; Schindler disease, type III, 609241 (3), Autosomal recessive
SMG5	ENSG00000198952	0.412	no	NA	no	no	NA	no	NA
KIAA1279	ENSG00000198954	0.511	yes	perez_et_al_2023	no	yes	cleft palate	no	Goldberg-Shprintzen megacolon syndrome, 609460 (3), Autosomal recessive
TGM2	ENSG00000198959	1.185	no	NA	no	no	NA	no	NA
PJA2	ENSG00000198961	0.502	no	NA	no	no	NA	no	NA
RORB	ENSG00000198963	0.112	no	NA	yes	no	NA	yes	{Epilepsy, idiopathic generalized, susceptibility to, 15}, 618357 (3), Autosomal dominant
SGMS1	ENSG00000198964	0.346	no	NA	yes	no	NA	no	NA
OR10R2	ENSG00000198965	1.842	no	NA	no	no	NA	no	NA
OR10Z1	ENSG00000198967	1.216	no	NA	no	no	NA	no	NA
AL365202.1	ENSG00000203286	1.871	no	NA	no	no	NA	no	NA
ZNF525	ENSG00000203326	1.409	no	NA	no	no	NA	no	NA
INF2	ENSG00000203485	0.307	no	NA	yes	no	NA	yes	Glomerulosclerosis, focal segmental, 5, 613237 (3); Charcot-Marie-Tooth disease, dominant intermediate E, 614455 (3), Autosomal dominant
RP11-176H8.1	ENSG00000203546	1.275	no	NA	no	no	NA	no	NA
GP1BB	ENSG00000203618	1.328	no	NA	no	no	NA	no	Giant platelet disorder, isolated, 231200 (3), Autosomal recessive; Bernard-Soulier syndrome, type B, 231200 (3), Autosomal recessive
OR2T5	ENSG00000203661	1.475	no	NA	no	no	NA	no	NA
EFCAB2	ENSG00000203666	1.544	no	NA	no	no	NA	no	NA
COX20	ENSG00000203667	1.48	no	NA	no	no	NA	no	Mitochondrial complex IV deficiency, nuclear type 11, 619054 (3), Autosomal recessive
CHML	ENSG00000203668	0.908	no	NA	no	no	NA	no	NA
C1orf95	ENSG00000203685	1.555	no	NA	no	no	NA	no	NA
TCP10	ENSG00000203690	1.203	no	NA	no	no	NA	no	NA
CAPN8	ENSG00000203697	1.019	no	NA	no	no	NA	no	NA
TATDN3	ENSG00000203705	1.145	no	NA	no	no	NA	no	NA
CR1	ENSG00000203710	0.964	no	NA	no	no	NA	no	NA
C6orf99	ENSG00000203711	1.806	no	NA	no	no	NA	no	NA
RAET1G	ENSG00000203722	1.384	no	NA	no	no	NA	no	NA
C1orf53	ENSG00000203724	1.855	no	NA	no	no	NA	no	NA
SAMD5	ENSG00000203727	1.695	no	NA	no	no	NA	no	NA
TEDDM1	ENSG00000203730	1.769	no	NA	no	no	NA	no	NA
GJE1	ENSG00000203733	1.231	no	NA	no	no	NA	no	NA
ECT2L	ENSG00000203734	1.5	no	NA	no	no	NA	no	NA
GPR52	ENSG00000203737	0.93	no	NA	no	no	NA	no	NA
METTL11B	ENSG00000203740	1.113	no	NA	no	no	NA	no	NA
FCGR3A	ENSG00000203747	1.496	no	NA	no	no	NA	no	Immunodeficiency 20, 615707 (3), Autosomal recessive
TMEM244	ENSG00000203756	1.218	no	NA	no	no	NA	no	NA
OR6K3	ENSG00000203757	1.89	no	NA	no	no	NA	no	NA
CENPW	ENSG00000203760	0.929	no	NA	no	no	NA	no	NA
SPRN	ENSG00000203772	1.887	no	NA	no	no	NA	no	NA
FAM229B	ENSG00000203778	1.117	no	NA	no	no	NA	no	NA
FANK1	ENSG00000203780	1.18	no	NA	no	no	NA	no	NA
LOR	ENSG00000203782	1.081	no	NA	no	no	NA	yes	Vohwinkel syndrome with ichthyosis, 604117 (3), Autosomal dominant
PRR9	ENSG00000203783	1.935	no	NA	no	no	NA	no	NA
LELP1	ENSG00000203784	1.626	no	NA	no	no	NA	no	NA
SPRR2E	ENSG00000203785	1.94	no	NA	no	no	NA	no	NA
KPRP	ENSG00000203786	1.78	no	NA	no	no	NA	no	NA
METTL10	ENSG00000203791	1.253	no	NA	no	no	NA	no	NA
FAM24A	ENSG00000203795	1.932	no	NA	no	no	NA	no	NA
DDO	ENSG00000203797	1.237	no	NA	no	no	NA	no	NA
PPAPDC1A	ENSG00000203805	1.025	no	NA	no	no	NA	no	NA
HIST1H3H	ENSG00000203813	1.875	no	NA	no	no	NA	no	NA
HIST2H2BF	ENSG00000203814	1.901	no	NA	no	no	NA	no	NA
PNLIPRP3	ENSG00000203837	1.185	no	NA	no	no	NA	no	NA
HSD3B1	ENSG00000203857	1.442	no	NA	no	no	NA	no	NA
HSD3B2	ENSG00000203859	1.619	no	NA	no	no	NA	no	Adrenal hyperplasia, congenital, due to 3-beta-hydroxysteroid dehydrogenase 2 deficiency, 201810 (3), Autosomal recessive
C1orf137	ENSG00000203864	1.443	no	NA	no	no	NA	no	NA
RBM20	ENSG00000203867	0.295	no	NA	yes	no	NA	yes	Cardiomyopathy, dilated, 1DD, 613172 (3), Autosomal dominant
C6orf163	ENSG00000203872	0.991	no	NA	no	no	NA	no	NA
RP11-451M19.3	ENSG00000203876	1.744	no	NA	no	no	NA	no	NA
RIPPLY2	ENSG00000203877	1.263	no	NA	no	no	NA	no	?Spondylocostal dysostosis 6, 616566 (3), Autosomal recessive
PCMTD2	ENSG00000203880	0.782	no	NA	no	no	NA	no	NA
SOX18	ENSG00000203883	1.053	no	NA	no	no	NA	yes	Hypotrichosis-lymphedema-telangiectasia syndrome, 607823 (3), Autosomal recessive; Hypotrichosis-lymphedema-telangiectasia-renal defect syndrome, 137940 (3), Autosomal dominant
LIME1	ENSG00000203896	1.654	no	NA	no	no	NA	no	NA
OOEP	ENSG00000203907	1.697	no	NA	no	no	NA	no	NA
KHDC3L	ENSG00000203908	1.157	no	NA	no	no	NA	no	Hydatidiform mole, recurrent, 2, 614293 (3), Autosomal recessive
DPPA5	ENSG00000203909	1.581	no	NA	no	no	NA	no	NA
C1orf146	ENSG00000203910	1.25	no	NA	no	no	NA	no	NA
C10orf62	ENSG00000203942	1.92	no	NA	no	no	NA	no	NA
SAMD13	ENSG00000203943	1.418	no	NA	no	no	NA	no	NA
C1orf141	ENSG00000203963	1.202	no	NA	no	no	NA	no	NA
EFCAB7	ENSG00000203965	1.192	no	NA	no	no	NA	no	NA
DEFB110	ENSG00000203970	1.918	no	NA	no	no	NA	no	NA
GLYATL3	ENSG00000203972	1.399	no	NA	no	no	NA	no	NA
LDLRAD1	ENSG00000203985	1.425	no	NA	no	no	NA	no	NA
ZYG11A	ENSG00000203995	0.976	no	NA	no	no	NA	no	NA
LCN8	ENSG00000204001	1.213	no	NA	no	no	NA	no	NA
C1orf185	ENSG00000204006	1.815	no	NA	no	no	NA	no	NA
GLT6D1	ENSG00000204007	1.174	no	NA	no	no	NA	no	NA
IFIT1B	ENSG00000204010	1.908	no	NA	no	no	NA	no	NA
LIPN	ENSG00000204020	0.94	no	NA	no	no	NA	no	Ichthyosis, congenital, autosomal recessive 8, 613943 (3), Autosomal recessive
LIPK	ENSG00000204021	1.004	no	NA	no	no	NA	no	NA
LIPJ	ENSG00000204022	1.214	no	NA	no	no	NA	no	NA
LRIT2	ENSG00000204033	1.554	no	NA	no	no	NA	no	NA
AL391421.1	ENSG00000204049	1.905	no	NA	no	no	NA	no	NA
LRRC73	ENSG00000204052	0.81	no	NA	no	no	NA	no	NA
FOXO6	ENSG00000204060	0.671	no	NA	no	no	NA	no	NA
SYS1	ENSG00000204070	0.963	no	NA	no	no	NA	no	NA
INPP5B	ENSG00000204084	0.834	no	NA	no	no	NA	no	NA
NEU4	ENSG00000204099	1.606	no	NA	no	no	NA	no	NA
MAFB	ENSG00000204103	0.397	yes	GWAS (OFC)	no	no	NA	yes	Duane retraction syndrome 3, 617041 (3), Autosomal dominant; Multicentric carpotarsal osteolysis syndrome, 166300 (3), Autosomal dominant
TRAF3IP1	ENSG00000204104	0.737	no	NA	no	no	NA	no	Senior-Loken syndrome 9, 616629 (3), Autosomal recessive
GIGYF2	ENSG00000204120	0.077	no	NA	yes	no	NA	no	NA
C2orf72	ENSG00000204128	1.692	no	NA	no	no	NA	no	NA
RUFY2	ENSG00000204130	0.5	no	NA	no	no	NA	no	NA
PHACTR4	ENSG00000204138	0.689	no	NA	no	no	NA	no	NA
CLPSL1	ENSG00000204140	1.929	no	NA	no	no	NA	no	NA
ASAH2B	ENSG00000204147	1.697	no	NA	no	no	NA	no	NA
AGAP6	ENSG00000204149	1.562	no	NA	no	no	NA	no	NA
TIMM23B	ENSG00000204152	1.808	no	NA	no	no	NA	no	NA
ZDHHC18	ENSG00000204160	0.805	no	NA	no	no	NA	no	NA
C10orf128	ENSG00000204161	1.435	no	NA	no	no	NA	no	NA
AGAP10	ENSG00000204172	1.796	no	NA	no	no	NA	no	NA
NPY4R	ENSG00000204174	1.752	no	NA	no	no	NA	no	NA
GPRIN2	ENSG00000204175	1.489	no	NA	no	no	NA	no	NA
SYT15	ENSG00000204176	1.777	no	NA	no	no	NA	no	NA
TMEM57	ENSG00000204178	0.259	no	NA	yes	no	NA	no	NA
PTPN20A	ENSG00000204179	1.929	no	NA	no	no	NA	no	NA
GDF5OS	ENSG00000204183	1.263	no	NA	no	no	NA	no	NA
ZDBF2	ENSG00000204186	0.46	no	NA	no	no	NA	no	NA
GGNBP1	ENSG00000204188	0.776	no	NA	no	no	NA	no	NA
TXNDC8	ENSG00000204193	1.324	no	NA	no	no	NA	no	NA
DAXX	ENSG00000204209	0.496	no	NA	no	no	NA	no	NA
BMPR2	ENSG00000204217	0.191	no	NA	yes	no	NA	yes	Pulmonary hypertension, familial primary, 1, with or without HHT, 178600 (3), Autosomal dominant; Pulmonary hypertension, primary, fenfluramine or dexfenfluramine-associated, 178600 (3), Autosomal dominant; Pulmonary venoocclusive disease 1, 265450 (3), Autosomal dominant
TCEA3	ENSG00000204219	0.73	no	NA	no	no	NA	no	NA
PFDN6	ENSG00000204220	0.343	no	NA	yes	no	NA	no	NA
RING1	ENSG00000204227	0.472	no	NA	no	no	NA	no	NA
HSD17B8	ENSG00000204228	1.089	no	NA	no	no	NA	no	NA
RXRB	ENSG00000204231	0.219	no	NA	yes	no	NA	no	NA
OXLD1	ENSG00000204237	1.282	no	NA	no	no	NA	no	NA
OR13C3	ENSG00000204246	1.937	no	NA	no	no	NA	no	NA
COL11A2	ENSG00000204248	0.306	yes	perez_et_al_2023,HPO (OFC)	yes	no	NA	yes	Deafness, autosomal dominant 13, 601868 (3), Autosomal dominant; Otospondylomegaepiphyseal dysplasia, autosomal recessive, 215150 (3), Autosomal recessive; Fibrochondrogenesis 2, 614524 (3), Autosomal recessive, Autosomal dominant; Deafness, autosomal recessive 53, 609706 (3), Autosomal recessive; Otospondylomegaepiphyseal dysplasia, autosomal dominant, 184840 (3), Autosomal dominant
HLA-DOA	ENSG00000204252	1.85	no	NA	no	no	NA	no	NA
BRD2	ENSG00000204256	0.219	no	NA	yes	no	NA	no	NA
HLA-DMA	ENSG00000204257	0.983	no	NA	no	no	NA	no	NA
COL5A2	ENSG00000204262	0.097	no	NA	yes	no	NA	yes	Ehlers-Danlos syndrome, classic type, 2, 130010 (3), Autosomal dominant
PSMB8	ENSG00000204264	0.781	no	NA	no	no	NA	no	Proteasome-associated autoinflammatory syndrome 1 and digenic forms, 256040 (3), Autosomal recessive
TAP2	ENSG00000204267	0.787	no	NA	no	no	NA	no	MHC class I deficiency 2, 620813 (3), Autosomal recessive
TMEM235	ENSG00000204278	1.388	no	NA	no	no	NA	no	NA
HLA-DRA	ENSG00000204287	0.594	no	NA	no	no	NA	no	NA
BTNL2	ENSG00000204290	1.3	no	NA	no	no	NA	yes	{Sarcoidosis, susceptibility to, 2}, 612387 (3), Autosomal dominant
COL15A1	ENSG00000204291	0.504	no	NA	no	no	NA	no	NA
OR8B2	ENSG00000204293	1.926	no	NA	no	no	NA	no	NA
C6orf10	ENSG00000204296	1.183	no	NA	no	no	NA	no	NA
TMEM225	ENSG00000204300	1.419	no	NA	no	no	NA	no	NA
NOTCH4	ENSG00000204301	0.742	no	NA	no	no	NA	no	NA
PBX2	ENSG00000204304	0.234	no	NA	yes	yes	cleft palate,bilateral cleft upper lip,unilateral cleft upper lip,bilateral cleft upper lip,cleft upper lip	no	NA
AGER	ENSG00000204305	1.346	no	NA	no	no	NA	no	NA
RNF5	ENSG00000204308	1.33	no	NA	no	no	NA	no	NA
AGPAT1	ENSG00000204310	0.307	no	NA	yes	no	NA	no	NA
DFNB59	ENSG00000204311	1.149	no	NA	no	no	NA	no	Deafness, autosomal recessive 59, 610220 (3), Autosomal recessive
PRRT1	ENSG00000204314	0.772	no	NA	no	no	NA	no	NA
FKBPL	ENSG00000204315	1.624	no	NA	no	no	NA	no	NA
MRPL38	ENSG00000204316	1.099	no	NA	no	no	NA	no	NA
SMIM5	ENSG00000204323	1.79	no	NA	no	no	NA	no	NA
ERICH2	ENSG00000204334	1.409	no	NA	no	no	NA	no	NA
SP5	ENSG00000204335	0.595	no	NA	no	no	NA	no	NA
STK19	ENSG00000204344	1.181	no	NA	no	no	NA	no	NA
CD300LD	ENSG00000204345	1.568	no	NA	no	no	NA	no	NA
BTBD17	ENSG00000204347	0.783	no	NA	no	no	NA	no	NA
DXO	ENSG00000204348	1.308	no	NA	no	no	NA	no	NA
SKIV2L	ENSG00000204351	0.877	no	NA	no	no	NA	no	Trichohepatoenteric syndrome 2, 614602 (3), Autosomal recessive
C9orf129	ENSG00000204352	1.85	no	NA	no	no	NA	no	NA
NELFE	ENSG00000204356	0.562	no	NA	no	no	NA	no	NA
NXPE2	ENSG00000204361	1.268	no	NA	no	no	NA	no	NA
ZBTB12	ENSG00000204366	0.319	no	NA	yes	no	NA	no	NA
SDHD	ENSG00000204370	0.731	no	NA	no	no	NA	yes	Pheochromocytoma/paraganglioma syndrome 1, 168000 (3), Autosomal dominant; Paraganglioma and gastric stromal sarcoma, 606864 (3); Mitochondrial complex II deficiency, nuclear type 3, 619167 (3), Autosomal recessive
EHMT2	ENSG00000204371	0.446	no	NA	no	no	NA	no	NA
LAYN	ENSG00000204381	1.428	no	NA	no	no	NA	no	NA
SLC44A4	ENSG00000204385	0.907	no	NA	no	no	NA	yes	?Deafness, autosomal dominant 72, 617606 (3), Autosomal dominant
NEU1	ENSG00000204386	0.838	no	NA	no	no	NA	no	Sialidosis, type II, 256550 (3), Autosomal recessive; Sialidosis, type I, 256550 (3), Autosomal recessive
C6orf48	ENSG00000204387	1.886	no	NA	no	no	NA	no	NA
HSPA1B	ENSG00000204388	1.478	no	NA	no	no	NA	no	NA
HSPA1A	ENSG00000204389	1.291	no	NA	no	no	NA	no	NA
HSPA1L	ENSG00000204390	1.233	no	NA	no	no	NA	no	NA
LSM2	ENSG00000204392	1.738	no	NA	no	no	NA	no	NA
RP11-410N8.4	ENSG00000204393	1.9	no	NA	no	no	NA	no	NA
VARS	ENSG00000204394	0.511	no	NA	no	no	NA	no	Neurodevelopmental disorder with microcephaly, seizures, and cortical atrophy, 617802 (3), Autosomal recessive
VWA7	ENSG00000204396	0.867	no	NA	no	no	NA	no	NA
CARD16	ENSG00000204397	0.973	no	NA	no	no	NA	no	NA
RP11-65D24.2	ENSG00000204398	1.312	no	NA	no	no	NA	no	NA
CASP12	ENSG00000204403	1.088	no	NA	no	no	NA	no	NA
MBD5	ENSG00000204406	0.136	no	NA	yes	no	NA	yes	Intellectual developmental disorder, autosomal dominant 1, 156200 (3), Autosomal dominant
MSH5	ENSG00000204410	0.699	no	NA	no	no	NA	no	?Premature ovarian failure 13, 617442 (3), Autosomal recessive; Spermatogenic failure 74, 619937 (3), Autosomal recessive
CSHL1	ENSG00000204414	1.907	no	NA	no	no	NA	no	NA
C6orf25	ENSG00000204420	1.445	no	NA	no	no	NA	no	?Thrombocytopenia, anemia, and myelofibrosis, 617441 (3), Autosomal recessive
LY6G6C	ENSG00000204421	1.764	no	NA	no	no	NA	no	NA
XXbac-BPG32J3.20	ENSG00000204422	1.942	no	NA	no	no	NA	no	NA
LY6G6F	ENSG00000204424	1.247	no	NA	no	no	NA	no	NA
ABHD16A	ENSG00000204427	0.384	no	NA	no	no	NA	no	Spastic paraplegia 86, autosomal recessive, 619735 (3), Autosomal recessive
LY6G5C	ENSG00000204428	0.929	no	NA	no	no	NA	no	NA
CSNK2B	ENSG00000204435	0.383	no	NA	no	no	NA	yes	Poirier-Bienvenu neurodevelopmental syndrome, 618732 (3), Autosomal dominant
GPANK1	ENSG00000204438	1.398	no	NA	no	no	NA	no	NA
C6orf47	ENSG00000204439	0.984	no	NA	no	no	NA	no	NA
FAM155A	ENSG00000204442	0.311	no	NA	yes	no	NA	no	NA
APOM	ENSG00000204444	1.191	no	NA	no	no	NA	no	NA
C9orf170	ENSG00000204446	1.962	no	NA	no	no	NA	no	NA
TRIM49C	ENSG00000204449	1.699	no	NA	no	no	NA	no	NA
BAG6	ENSG00000204463	0.174	no	NA	yes	no	NA	no	NA
C1orf195	ENSG00000204464	1.667	no	NA	no	no	NA	no	NA
PRRC2A	ENSG00000204469	0.186	no	NA	yes	no	NA	no	NA
AIF1	ENSG00000204472	1.619	no	NA	no	no	NA	no	NA
NCR3	ENSG00000204475	1.449	no	NA	no	no	NA	no	NA
PRAMEF20	ENSG00000204478	1.934	no	NA	no	no	NA	no	NA
PRAMEF17	ENSG00000204479	1.951	no	NA	no	no	NA	no	NA
PRAMEF19	ENSG00000204480	1.941	no	NA	no	no	NA	no	NA
PRAMEF14	ENSG00000204481	1.89	no	NA	no	no	NA	no	NA
LST1	ENSG00000204482	1.883	no	NA	no	no	NA	no	NA
NFKBIL1	ENSG00000204498	0.58	no	NA	no	no	NA	no	NA
PRAMEF7	ENSG00000204510	1.842	no	NA	no	no	NA	no	NA
MCCD1	ENSG00000204511	1.799	no	NA	no	no	NA	no	NA
ZNF814	ENSG00000204514	1.717	no	NA	no	no	NA	no	NA
MICB	ENSG00000204516	1.074	no	NA	no	no	NA	no	NA
AADACL4	ENSG00000204518	1.679	no	NA	no	no	NA	no	NA
ZNF551	ENSG00000204519	1.622	no	NA	no	no	NA	no	NA
MICA	ENSG00000204520	0.852	no	NA	no	no	NA	no	NA
ZNF805	ENSG00000204524	0.47	no	NA	no	no	NA	no	NA
HLA-C	ENSG00000204525	1.017	no	NA	no	no	NA	no	NA
POU5F1	ENSG00000204531	0.341	no	NA	yes	no	NA	no	NA
ZSCAN5C	ENSG00000204532	1.597	no	NA	no	no	NA	no	NA
CCHCR1	ENSG00000204536	0.852	no	NA	no	no	NA	no	NA
PSORS1C2	ENSG00000204538	1.738	no	NA	no	no	NA	no	NA
CDSN	ENSG00000204539	0.629	no	NA	no	no	NA	yes	Hypotrichosis 2, 146520 (3), Autosomal dominant; Peeling skin syndrome 1, 270300 (3), Autosomal recessive
PSORS1C1	ENSG00000204540	1.865	no	NA	no	no	NA	no	NA
C6orf15	ENSG00000204542	1.222	no	NA	no	no	NA	no	NA
MUC21	ENSG00000204544	1.407	no	NA	no	no	NA	no	NA
DEFB121	ENSG00000204548	1.883	no	NA	no	no	NA	no	NA
DHX16	ENSG00000204560	0.638	no	NA	no	no	NA	yes	Neuromuscular disease and ocular or auditory anomalies with or without seizures, 618733 (3), Autosomal dominant
C6orf136	ENSG00000204564	0.346	no	NA	yes	no	NA	no	NA
MRPS18B	ENSG00000204568	1.023	no	NA	no	no	NA	no	NA
PPP1R10	ENSG00000204569	0.154	no	NA	yes	no	NA	no	NA
KRTAP5-11	ENSG00000204571	1.749	no	NA	no	no	NA	no	NA
KRTAP5-10	ENSG00000204572	1.975	no	NA	no	no	NA	no	NA
ABCF1	ENSG00000204574	0.612	no	NA	no	no	NA	no	NA
PRR3	ENSG00000204576	1.099	no	NA	no	no	NA	no	NA
LILRB3	ENSG00000204577	0.827	no	NA	no	no	NA	no	NA
DDR1	ENSG00000204580	0.584	no	NA	no	no	NA	no	NA
GNL1	ENSG00000204590	0.227	no	NA	yes	no	NA	no	NA
HLA-E	ENSG00000204592	0.614	no	NA	no	no	NA	no	NA
DPRX	ENSG00000204595	1.945	no	NA	no	no	NA	no	NA
TRIM39	ENSG00000204599	0.269	no	NA	yes	no	NA	no	NA
ZNF468	ENSG00000204604	1.937	no	NA	no	no	NA	no	NA
TRIM15	ENSG00000204610	1.305	no	NA	no	no	NA	no	NA
ZNF616	ENSG00000204611	1.815	no	NA	no	no	NA	no	NA
FOXB2	ENSG00000204612	1.516	no	NA	no	no	NA	no	NA
TRIM10	ENSG00000204613	1.114	no	NA	no	no	NA	no	NA
TRIM40	ENSG00000204614	1.832	no	NA	no	no	NA	no	NA
TRIM31	ENSG00000204616	1.043	no	NA	no	no	NA	no	NA
RNF39	ENSG00000204618	1.191	no	NA	no	no	NA	no	NA
PPP1R11	ENSG00000204619	1.026	no	NA	no	no	NA	no	NA
PTCHD2	ENSG00000204624	0.548	no	NA	no	no	NA	no	NA
GNB2L1	ENSG00000204628	0.16	no	NA	yes	no	NA	no	NA
HLA-G	ENSG00000204632	1.458	no	NA	no	no	NA	yes	{Asthma, susceptibility to}, 600807 (2), Autosomal dominant
TBC1D8	ENSG00000204634	0.697	no	NA	no	no	NA	no	NA
NMS	ENSG00000204640	1.631	no	NA	no	no	NA	no	NA
HLA-F	ENSG00000204642	0.933	no	NA	no	no	NA	no	NA
ZFP57	ENSG00000204644	1.34	no	NA	no	no	NA	yes	Diabetes mellitus, transient neonatal 1, 601410 (3), Autosomal recessive, Autosomal dominant
ASPDH	ENSG00000204653	1.409	no	NA	no	no	NA	no	NA
MOG	ENSG00000204655	0.641	no	NA	no	no	NA	yes	?Narcolepsy 7, 614250 (3), Autosomal dominant
OR2H2	ENSG00000204657	1.777	no	NA	no	no	NA	no	NA
CBY3	ENSG00000204659	1.528	no	NA	no	no	NA	no	NA
C5orf60	ENSG00000204661	1.575	no	NA	no	no	NA	no	NA
C9orf57	ENSG00000204669	1.749	no	NA	no	no	NA	no	NA
IL31	ENSG00000204671	1.715	no	NA	no	no	NA	no	NA
AKT1S1	ENSG00000204673	0.834	no	NA	no	no	NA	no	NA
FAM153C	ENSG00000204677	1.056	no	NA	no	no	NA	no	NA
GABBR1	ENSG00000204681	0.224	no	NA	yes	no	NA	yes	Neurodevelopmental disorder with language delay and variable cognitive abnormalities, 620502 (3), Autosomal dominant
CASC10	ENSG00000204682	1.905	no	NA	no	no	NA	no	NA
C10orf113	ENSG00000204683	1.861	no	NA	no	no	NA	no	NA
OR2H1	ENSG00000204688	0.74	no	NA	no	no	NA	no	NA
OR11A1	ENSG00000204694	1.732	no	NA	no	no	NA	no	NA
OR14J1	ENSG00000204695	1.959	no	NA	no	no	NA	no	NA
OR2J2	ENSG00000204700	1.495	no	NA	no	no	NA	no	NA
OR2J3	ENSG00000204701	1.246	no	NA	no	no	NA	yes	[C3HEX, ability to smell], 615082 (3), Autosomal dominant
OR2J1	ENSG00000204702	1.415	no	NA	no	no	NA	no	NA
OR2B3	ENSG00000204703	1.381	no	NA	no	no	NA	no	NA
OR2W1	ENSG00000204704	1.132	no	NA	no	no	NA	no	NA
C6orf100	ENSG00000204709	1.715	no	NA	no	no	NA	no	NA
SPDYC	ENSG00000204710	1.045	no	NA	no	no	NA	no	NA
C9orf135	ENSG00000204711	1.46	no	NA	no	no	NA	no	NA
TRIM27	ENSG00000204713	0.244	no	NA	yes	no	NA	no	NA
MALRD1	ENSG00000204740	0.854	no	NA	no	no	NA	no	NA
RANBP17	ENSG00000204764	1.315	no	NA	no	no	NA	no	NA
FAM196B	ENSG00000204767	0.278	no	NA	yes	no	NA	no	NA
CBWD6	ENSG00000204790	1.725	no	NA	no	no	NA	no	NA
RP11-160N1.10	ENSG00000204814	1.913	no	NA	no	no	NA	no	NA
MRPL53	ENSG00000204822	1.221	no	NA	no	no	NA	no	NA
MROH6	ENSG00000204839	1.354	no	NA	no	no	NA	no	NA
ATXN2	ENSG00000204842	0.333	no	NA	yes	no	NA	yes	{Amyotrophic lateral sclerosis, susceptibility to, 13}, 183090 (3), Autosomal dominant; Spinocerebellar ataxia 2, 183090 (3), Autosomal dominant; {Parkinson disease, late-onset, susceptibility to}, 168600 (3), Multifactorial, Autosomal dominant
DCTN1	ENSG00000204843	0.364	no	NA	no	no	NA	yes	Perry syndrome, 168605 (3), Autosomal dominant; {Amyotrophic lateral sclerosis, susceptibility to}, 105400 (3), Autosomal recessive, Autosomal dominant; Neuronopathy, distal hereditary motor, autosomal dominant 14, 607641 (3), Autosomal dominant
SPATA31A1	ENSG00000204849	1.758	no	NA	no	no	NA	no	NA
TCTN1	ENSG00000204852	1.233	no	NA	no	no	NA	no	Joubert syndrome 13, 614173 (3), Autosomal recessive
FAM216A	ENSG00000204856	0.719	no	NA	no	no	NA	no	NA
ZBTB48	ENSG00000204859	0.644	no	NA	no	no	NA	no	NA
IGFL2	ENSG00000204866	1.65	no	NA	no	no	NA	no	NA
IGFL4	ENSG00000204869	1.523	no	NA	no	no	NA	no	NA
AC021218.2	ENSG00000204876	1.58	no	NA	no	no	NA	no	NA
KRTAP4-8	ENSG00000204880	1.397	no	NA	no	no	NA	no	NA
GPR20	ENSG00000204882	0.868	no	NA	no	no	NA	no	NA
KRTAP1-4	ENSG00000204887	1.412	no	NA	no	no	NA	no	NA
KRT40	ENSG00000204889	1.251	no	NA	no	no	NA	no	NA
KRT25	ENSG00000204897	1.096	no	NA	no	no	NA	no	Woolly hair, autosomal recessive 3, 616760 (3), Autosomal recessive
MZT1	ENSG00000204899	1.707	no	NA	no	no	NA	no	NA
SPINK9	ENSG00000204909	1.595	no	NA	no	no	NA	no	NA
LRRC3C	ENSG00000204913	1.307	no	NA	no	no	NA	no	NA
ZNF155	ENSG00000204920	1.927	no	NA	no	no	NA	no	NA
C11orf83	ENSG00000204922	1.825	no	NA	no	no	NA	no	?Mitochondrial complex III deficiency, nuclear type 9, 616111 (3), Autosomal recessive
FBXO48	ENSG00000204923	1.757	no	NA	no	no	NA	no	NA
GRXCR2	ENSG00000204928	1.569	no	NA	no	no	NA	no	?Deafness, autosomal recessive 101, 615837 (3), Autosomal recessive
FAM221B	ENSG00000204930	1.269	no	NA	no	no	NA	no	NA
PSG5	ENSG00000204941	1.898	no	NA	no	no	NA	no	NA
ZNF783	ENSG00000204946	0.979	no	NA	no	no	NA	no	NA
ZNF425	ENSG00000204947	1.676	no	NA	no	no	NA	no	NA
LRRC10B	ENSG00000204950	1.717	no	NA	no	no	NA	no	NA
FBXO47	ENSG00000204952	0.558	no	NA	no	no	NA	no	NA
C12orf73	ENSG00000204954	1.879	no	NA	no	no	NA	no	NA
PCDHGA1	ENSG00000204956	0.891	no	NA	no	no	NA	no	NA
PCDHA9	ENSG00000204961	1.608	no	NA	no	no	NA	no	NA
PCDHA8	ENSG00000204962	1.33	no	NA	no	no	NA	no	NA
PCDHA7	ENSG00000204963	0.986	no	NA	no	no	NA	no	NA
PCDHA5	ENSG00000204965	0.879	no	NA	no	no	NA	no	NA
PCDHA4	ENSG00000204967	1.572	no	NA	no	no	NA	no	NA
PCDHA2	ENSG00000204969	1.507	no	NA	no	no	NA	no	NA
PCDHA1	ENSG00000204970	0.876	no	NA	no	no	NA	no	NA
TRIM13	ENSG00000204977	0.53	no	NA	no	no	NA	no	NA
C19orf69	ENSG00000204978	1.768	no	NA	no	no	NA	no	NA
MS4A13	ENSG00000204979	1.605	no	NA	no	no	NA	no	NA
PRSS1	ENSG00000204983	1.863	no	NA	no	no	NA	yes	Pancreatitis, hereditary, 167800 (3), Autosomal dominant
SPIRE2	ENSG00000204991	0.861	no	NA	no	no	NA	no	NA
AARD	ENSG00000205002	1.103	no	NA	no	no	NA	no	NA
RP11-830F9.6	ENSG00000205018	1.837	no	NA	no	no	NA	no	NA
CCL3L1	ENSG00000205021	1.825	no	NA	no	no	NA	no	NA
PABPN1L	ENSG00000205022	1.872	no	NA	no	no	NA	no	NA
OR5L2	ENSG00000205030	1.927	no	NA	no	no	NA	no	NA
PKHD1L1	ENSG00000205038	1.057	no	NA	no	no	NA	no	Deafness, autosomal recessive 124, 620794 (3), Autosomal recessive
SLFN12L	ENSG00000205045	1.628	no	NA	no	no	NA	no	NA
CLLU1OS	ENSG00000205057	1.856	no	NA	no	no	NA	no	NA
SLC35B4	ENSG00000205060	0.963	no	NA	no	no	NA	no	NA
LGALS7	ENSG00000205076	1.748	no	NA	no	no	NA	no	NA
SYCE1L	ENSG00000205078	1.733	no	NA	no	no	NA	no	NA
TMEM231	ENSG00000205084	1.213	no	NA	no	no	NA	no	Joubert syndrome 20, 614970 (3), Autosomal recessive; Meckel syndrome 11, 615397 (3), Autosomal recessive
FAM71F2	ENSG00000205085	1	no	NA	no	no	NA	no	NA
C2orf91	ENSG00000205086	1.61	no	NA	no	no	NA	no	NA
CCNI2	ENSG00000205089	1.606	no	NA	no	no	NA	no	NA
TMEM240	ENSG00000205090	0.87	no	NA	no	no	NA	yes	Spinocerebellar ataxia 21, 607454 (3), Autosomal dominant
FRG2	ENSG00000205097	1.781	no	NA	no	no	NA	no	NA
CTD-2210P24.4	ENSG00000205106	1.832	no	NA	no	no	NA	no	NA
FAM205A	ENSG00000205108	0.414	no	NA	no	no	NA	no	NA
CDKL4	ENSG00000205111	1.665	no	NA	no	no	NA	no	NA
TMEM88B	ENSG00000205116	1.605	no	NA	no	no	NA	no	NA
ACCSL	ENSG00000205126	1.316	no	NA	no	no	NA	no	NA
C4orf47	ENSG00000205129	1.018	no	NA	no	no	NA	no	NA
TRIQK	ENSG00000205133	1.759	no	NA	no	no	NA	no	NA
SDHAF1	ENSG00000205138	1.901	no	NA	no	no	NA	no	Mitochondrial complex II deficiency, nuclear type 2, 619166 (3), Autosomal recessive
ARID3C	ENSG00000205143	1.402	no	NA	no	no	NA	no	NA
PSENEN	ENSG00000205155	0.439	no	NA	no	no	NA	yes	Acne inversa, familial, 2, with or without Dowling-Degos disease, 613736 (3), Autosomal dominant
C7orf66	ENSG00000205174	1.891	no	NA	no	no	NA	no	NA
C11orf91	ENSG00000205177	1.757	no	NA	no	no	NA	no	NA
FABP9	ENSG00000205186	1.956	no	NA	no	no	NA	no	NA
ZBTB10	ENSG00000205189	0.289	no	NA	yes	no	NA	no	NA
C4orf46	ENSG00000205208	1.764	no	NA	no	no	NA	no	NA
SCGB2B2	ENSG00000205209	1.89	no	NA	no	no	NA	no	NA
CCDC144NL	ENSG00000205212	1.957	no	NA	no	no	NA	no	NA
LGR4	ENSG00000205213	0.382	no	NA	no	no	NA	yes	Delayed puberty, self-limited, 619613 (3), Autosomal dominant; {Bone mineral density, low, susceptibility to}, 615311 (3), Autosomal dominant
PSMB10	ENSG00000205220	1.366	no	NA	no	no	NA	yes	Immunodeficiency 121 with autoinflammation, 620807 (3), Autosomal dominant; Proteasome-associated autoinflammatory syndrome 5, 619175 (3), Autosomal recessive
VIT	ENSG00000205221	1.588	no	NA	no	no	NA	no	NA
SPDYE2	ENSG00000205238	1.48	no	NA	no	no	NA	no	NA
E2F4	ENSG00000205250	0.49	no	NA	no	no	NA	no	NA
PDE7A	ENSG00000205268	0.585	no	NA	no	no	NA	no	NA
TMEM170B	ENSG00000205269	0.585	no	NA	no	no	NA	no	NA
MUC12	ENSG00000205277	1.598	no	NA	no	no	NA	no	NA
CTXN3	ENSG00000205279	1.767	no	NA	no	no	NA	no	NA
GOLGA6L10	ENSG00000205281	1.879	no	NA	no	no	NA	no	NA
RP11-352D3.2	ENSG00000205300	1.675	no	NA	no	no	NA	no	NA
RP11-542P2.1	ENSG00000205301	1.235	no	NA	no	no	NA	no	NA
SNX2	ENSG00000205302	0.302	no	NA	yes	no	NA	no	NA
SAP25	ENSG00000205307	1.372	no	NA	no	no	NA	no	NA
NT5M	ENSG00000205309	1.855	no	NA	no	no	NA	no	NA
GCNT6	ENSG00000205318	1.033	no	NA	no	no	NA	no	NA
SARNP	ENSG00000205323	0.185	no	NA	yes	no	NA	no	NA
OR6C68	ENSG00000205327	1.94	no	NA	no	no	NA	no	NA
OR6C65	ENSG00000205328	1.938	no	NA	no	no	NA	no	NA
OR6C3	ENSG00000205329	1.676	no	NA	no	no	NA	no	NA
OR6C1	ENSG00000205330	0.777	no	NA	no	no	NA	no	NA
AC074091.13	ENSG00000205334	1.479	no	NA	no	no	NA	no	NA
GPR56	ENSG00000205336	0.887	no	NA	no	no	NA	no	Cortical dysplasia, complex, with other brain malformations 14B, (bilateral perisylvian), 615752 (3); Cortical dysplasia, complex, with other brain malformations 14A, (bilateral frontoparietal), 606854 (3), Autosomal recessive
IPO7	ENSG00000205339	0.106	no	NA	yes	no	NA	no	NA
PRR13	ENSG00000205352	1.652	no	NA	no	no	NA	no	NA
TECPR1	ENSG00000205356	0.504	no	NA	no	no	NA	no	NA
MT1H	ENSG00000205358	1.86	no	NA	no	no	NA	no	NA
SLCO6A1	ENSG00000205359	1.002	no	NA	no	no	NA	no	NA
MT1A	ENSG00000205362	1.905	no	NA	no	no	NA	no	NA
C15orf59	ENSG00000205363	0.837	no	NA	no	no	NA	no	NA
MT1M	ENSG00000205364	1.907	no	NA	no	no	NA	no	NA
CFI	ENSG00000205403	0.761	no	NA	no	no	NA	yes	{Hemolytic uremic syndrome, atypical, susceptibility to, 3}, 612923 (3), Autosomal dominant; {Macular degeneration, age-related, 13, susceptibility to}, 615439 (3), Autosomal dominant; Complement factor I deficiency, 610984 (3), Autosomal recessive
OR52E6	ENSG00000205409	1.549	no	NA	no	no	NA	no	NA
SAMD9	ENSG00000205413	1.243	no	NA	no	no	NA	yes	Tumoral calcinosis, familial, normophosphatemic, 610455 (3), Autosomal recessive; Monosomy 7 myelodysplasia and leukemia syndrome 2, 619041 (3), Autosomal dominant; MIRAGE syndrome, 617053 (3), Autosomal dominant
KRT6A	ENSG00000205420	0.843	no	NA	no	no	NA	yes	Pachyonychia congenita 3, 615726 (3), Autosomal dominant
CNEP1R1	ENSG00000205423	0.669	no	NA	no	no	NA	no	NA
KRT81	ENSG00000205426	1.906	no	NA	no	no	NA	yes	Monilethrix 2, 621169 (3), Autosomal dominant
EXOC3L4	ENSG00000205436	0.981	no	NA	no	no	NA	no	NA
KRTAP10-7	ENSG00000205441	1.32	no	NA	no	no	NA	no	NA
IZUMO3	ENSG00000205442	1.73	no	NA	no	no	NA	no	NA
KRTAP10-2	ENSG00000205445	1.81	no	NA	no	no	NA	no	NA
TP53TG3D	ENSG00000205456	1.826	no	NA	no	no	NA	no	NA
ATP6AP1L	ENSG00000205464	0.915	no	NA	no	no	NA	no	NA
CCDC85C	ENSG00000205476	0.473	no	NA	no	no	NA	no	NA
OR52J3	ENSG00000205495	1.915	no	NA	no	no	NA	no	NA
OR51A4	ENSG00000205497	1.916	no	NA	no	no	NA	no	NA
C2CD4B	ENSG00000205502	1.943	no	NA	no	no	NA	no	NA
RGL3	ENSG00000205517	1.351	no	NA	no	no	NA	no	NA
NAP1L4	ENSG00000205531	0.392	no	NA	no	no	NA	no	NA
TMEM256	ENSG00000205544	1.713	no	NA	no	no	NA	no	NA
C9orf92	ENSG00000205549	1.957	no	NA	no	no	NA	no	NA
CPT1B	ENSG00000205560	0.827	no	NA	no	no	NA	no	NA
SMN2	ENSG00000205571	1.868	no	NA	no	no	NA	no	{Spinal muscular atrophy, type III, modifier of}, 253400 (3), Autosomal recessive
SERF1B	ENSG00000205572	1.88	no	NA	no	no	NA	no	NA
HMGN1	ENSG00000205581	0.912	no	NA	no	no	NA	no	NA
MUC19	ENSG00000205592	0.984	no	NA	no	no	NA	no	NA
DENND6B	ENSG00000205593	0.832	no	NA	no	no	NA	no	NA
EIF3CL	ENSG00000205609	1.696	no	NA	no	no	NA	no	NA
LCMT1	ENSG00000205629	0.871	no	NA	no	no	NA	no	NA
MFSD2B	ENSG00000205639	1.211	no	NA	no	no	NA	no	NA
CDPF1	ENSG00000205643	1.929	no	NA	no	no	NA	no	NA
HTN3	ENSG00000205649	1.886	no	NA	no	no	NA	no	NA
LIN52	ENSG00000205659	0.372	no	NA	no	no	NA	no	NA
ACOT6	ENSG00000205669	1.631	no	NA	no	no	NA	no	NA
SMIM11	ENSG00000205670	0.953	no	NA	no	no	NA	no	NA
TECRL	ENSG00000205678	1.313	no	NA	no	no	NA	no	Ventricular tachycardia, catecholaminergic polymorphic, 3, 614021 (3), Autosomal recessive
DPF3	ENSG00000205683	0.595	no	NA	no	no	NA	no	NA
MANSC4	ENSG00000205693	1.881	no	NA	no	no	NA	no	NA
LYRM5	ENSG00000205707	1.964	no	NA	no	no	NA	no	NA
C17orf107	ENSG00000205710	1.495	no	NA	no	no	NA	no	NA
MBD3L4	ENSG00000205718	1.885	no	NA	no	no	NA	no	NA
ITSN1	ENSG00000205726	0.221	no	NA	yes	no	NA	no	NA
ITPRIPL2	ENSG00000205730	1.054	no	NA	no	no	NA	no	NA
DENND1C	ENSG00000205744	0.677	no	NA	no	no	NA	no	NA
PP13004	ENSG00000205745	1.883	no	NA	no	no	NA	no	NA
SLCO1B7	ENSG00000205754	1.742	no	NA	no	no	NA	no	NA
CRYZL1	ENSG00000205758	1.166	no	NA	no	no	NA	no	NA
C5orf51	ENSG00000205765	1.086	no	NA	no	no	NA	no	NA
ARRDC5	ENSG00000205784	1.454	no	NA	no	no	NA	no	NA
LOH12CR2	ENSG00000205791	1.312	no	NA	no	no	NA	no	NA
CYS1	ENSG00000205795	1.854	no	NA	no	no	NA	no	NA
PPAPDC2	ENSG00000205808	1.735	no	NA	no	no	NA	no	NA
KLRC2	ENSG00000205809	1.807	no	NA	no	no	NA	no	NA
KLRC3	ENSG00000205810	1.635	no	NA	no	no	NA	no	NA
C16orf96	ENSG00000205832	1.076	no	NA	no	no	NA	no	NA
GMNC	ENSG00000205835	0.546	no	NA	no	no	NA	no	NA
TTC23L	ENSG00000205838	1.227	no	NA	no	no	NA	no	NA
CLEC6A	ENSG00000205846	1.439	no	NA	no	no	NA	no	NA
RFPL3S	ENSG00000205853	1.353	no	NA	no	no	NA	no	NA
C22orf42	ENSG00000205856	1.785	no	NA	no	no	NA	no	NA
NANOGNB	ENSG00000205857	1.124	no	NA	no	no	NA	no	NA
LRRC72	ENSG00000205858	1.295	no	NA	no	no	NA	no	NA
C1QTNF9B	ENSG00000205863	1.501	no	NA	no	no	NA	no	NA
KRTAP5-6	ENSG00000205864	1.867	no	NA	no	no	NA	no	NA
KRTAP5-2	ENSG00000205867	1.814	no	NA	no	no	NA	no	NA
KRTAP5-1	ENSG00000205869	1.342	no	NA	no	no	NA	no	NA
DEFB134	ENSG00000205882	1.957	no	NA	no	no	NA	no	NA
DEFB135	ENSG00000205883	1.98	no	NA	no	no	NA	no	NA
DEFB136	ENSG00000205884	1.891	no	NA	no	no	NA	no	NA
BHLHA9	ENSG00000205899	1.885	no	NA	no	no	NA	no	?Camptosynpolydactyly, complex, 607539 (3), Autosomal recessive; Syndactyly, mesoaxial synostotic, with phalangeal reduction, 609432 (3), Autosomal recessive
ONECUT3	ENSG00000205922	1.692	no	NA	no	no	NA	no	NA
OLIG2	ENSG00000205927	1.308	no	NA	no	no	NA	no	NA
C21orf62	ENSG00000205929	1.723	no	NA	no	no	NA	no	NA
C21orf49	ENSG00000205930	1.68	no	NA	no	no	NA	no	NA
RNPS1	ENSG00000205937	0.251	no	NA	yes	no	NA	no	NA
NYNRIN	ENSG00000205978	0.562	no	NA	no	no	NA	no	NA
DNAJC19	ENSG00000205981	1.308	no	NA	no	no	NA	no	3-methylglutaconic aciduria, type V, 610198 (3), Autosomal recessive
IFITM5	ENSG00000206013	1.949	no	NA	no	no	NA	yes	Osteogenesis imperfecta, type V, 610967 (3), Autosomal dominant
SMIM21	ENSG00000206026	1.93	no	NA	no	no	NA	no	NA
C18orf63	ENSG00000206043	0.763	no	NA	no	no	NA	no	NA
DOK6	ENSG00000206052	0.551	no	NA	no	no	NA	no	NA
HN1L	ENSG00000206053	0.864	no	NA	no	no	NA	no	NA
TMEM211	ENSG00000206069	1.87	no	NA	no	no	NA	no	NA
SERPINB11	ENSG00000206072	1.162	no	NA	no	no	NA	no	NA
SERPINB4	ENSG00000206073	1.879	no	NA	no	no	NA	no	NA
SERPINB5	ENSG00000206075	0.903	no	NA	no	no	NA	no	NA
ZDHHC11B	ENSG00000206077	1.642	no	NA	no	no	NA	no	NA
KRTAP27-1	ENSG00000206107	1.933	no	NA	no	no	NA	no	NA
GOLGA8O	ENSG00000206127	1.905	no	NA	no	no	NA	no	NA
RNASE13	ENSG00000206150	1.861	no	NA	no	no	NA	no	NA
HBA1	ENSG00000206172	1.85	no	NA	no	no	NA	yes	Hemoglobin H disease, nondeletional, 613978 (3); Thalassemias, alpha-, 604131 (3); Heinz body anemias, alpha-, 140700 (3), Autosomal dominant; Methemoglobinemia, alpha type, 617973 (3), Autosomal dominant; Erythrocytosis, familial, 7, 617981 (3), Autosomal dominant
HBM	ENSG00000206177	1.69	no	NA	no	no	NA	no	NA
ATP10A	ENSG00000206190	0.427	no	NA	no	no	NA	no	NA
ANKUB1	ENSG00000206199	1.129	no	NA	no	no	NA	no	NA
TSSK2	ENSG00000206203	1.15	no	NA	no	no	NA	no	NA
C3orf72	ENSG00000206262	1.951	no	NA	no	no	NA	no	NA
HCG27	ENSG00000206344	1.89	no	NA	no	no	NA	no	NA
COL6A6	ENSG00000206384	1.013	no	NA	no	no	NA	no	NA
RAB12	ENSG00000206418	0.836	no	NA	no	no	NA	no	NA
LRRC30	ENSG00000206422	1.856	no	NA	no	no	NA	no	NA
TMEM200C	ENSG00000206432	1.241	no	NA	no	no	NA	no	NA
OR10C1	ENSG00000206474	0.672	no	NA	no	no	NA	no	NA
HLA-A	ENSG00000206503	0.754	no	NA	no	no	NA	no	NA
PTPLB	ENSG00000206527	0.743	no	NA	no	no	NA	no	NA
WDR52	ENSG00000206530	0.561	no	NA	no	no	NA	no	Spermatogenic failure 20, 617593 (3), Autosomal recessive
CD200R1L	ENSG00000206531	0.936	no	NA	no	no	NA	no	NA
LNP1	ENSG00000206535	1.749	no	NA	no	no	NA	no	NA
OR5K3	ENSG00000206536	1.806	no	NA	no	no	NA	no	NA
VGLL3	ENSG00000206538	0.745	no	NA	no	no	NA	no	NA
PRSS50	ENSG00000206549	0.99	no	NA	no	no	NA	no	NA
TRIM71	ENSG00000206557	0.172	no	NA	yes	no	NA	yes	Hydrocephalus, congenital, 4, 618667 (3), Autosomal dominant
ZCWPW2	ENSG00000206559	1.03	no	NA	no	no	NA	no	NA
ANKRD28	ENSG00000206560	0.171	no	NA	yes	no	NA	no	NA
COLQ	ENSG00000206561	1.102	no	NA	no	no	NA	no	Myasthenic syndrome, congenital, 5, 603034 (3), Autosomal recessive
METTL6	ENSG00000206562	1.184	no	NA	no	no	NA	no	NA
XKR4	ENSG00000206579	0.192	no	NA	yes	no	NA	no	NA
GPX3	ENSG00000211445	0.801	no	NA	no	no	NA	no	NA
DIO2	ENSG00000211448	0.539	no	NA	no	no	NA	no	NA
C11orf31	ENSG00000211450	1.863	no	NA	no	no	NA	no	NA
DIO1	ENSG00000211452	0.558	no	NA	no	no	NA	yes	Thyroid hormone metabolism, abnormal, 2, 619855 (3), Autosomal dominant
AKR7L	ENSG00000211454	1.586	no	NA	no	no	NA	no	NA
STK38L	ENSG00000211455	0.348	no	NA	yes	no	NA	no	NA
SACM1L	ENSG00000211456	0.37	no	NA	no	no	NA	no	NA
TSN	ENSG00000211460	0.454	no	NA	no	no	NA	no	NA
SLC48A1	ENSG00000211584	0.683	no	NA	no	no	NA	no	NA
TSSK1B	ENSG00000212122	1.711	no	NA	no	no	NA	no	NA
PRR22	ENSG00000212123	1.633	no	NA	no	no	NA	no	NA
ZRSR1	ENSG00000212643	1.298	no	NA	no	no	NA	no	NA
KRTAP16-1	ENSG00000212657	1.125	no	NA	no	no	NA	no	NA
KRTAP29-1	ENSG00000212658	1.765	no	NA	no	no	NA	no	NA
KRTAP9-6	ENSG00000212659	1.896	no	NA	no	no	NA	no	NA
C17orf51	ENSG00000212719	1.196	no	NA	no	no	NA	no	NA
KRTAP4-11	ENSG00000212721	1.749	no	NA	no	no	NA	no	NA
KRTAP4-9	ENSG00000212722	1.933	no	NA	no	no	NA	no	NA
KRTAP2-3	ENSG00000212724	1.844	no	NA	no	no	NA	no	NA
KRTAP2-1	ENSG00000212725	1.915	no	NA	no	no	NA	no	NA
OR2A42	ENSG00000212807	1.6	no	NA	no	no	NA	no	NA
RNF208	ENSG00000212864	0.513	no	NA	no	no	NA	no	NA
KRTAP3-3	ENSG00000212899	1.938	no	NA	no	no	NA	no	NA
KRTAP3-2	ENSG00000212900	1.397	no	NA	no	no	NA	no	NA
KRTAP3-1	ENSG00000212901	1.888	no	NA	no	no	NA	no	NA
MAP10	ENSG00000212916	1.338	no	NA	no	no	NA	no	NA
KRTAP10-3	ENSG00000212935	1.407	no	NA	no	no	NA	no	NA
KRTAP6-3	ENSG00000212938	1.331	no	NA	no	no	NA	no	NA
POU5F1B	ENSG00000212993	1.853	no	NA	no	no	NA	no	NA
ZNF580	ENSG00000213015	1.249	no	NA	no	no	NA	no	NA
ZNF611	ENSG00000213020	1.513	no	NA	no	no	NA	no	NA
KLK9	ENSG00000213022	1.532	no	NA	no	no	NA	no	NA
SYT3	ENSG00000213023	0.398	no	NA	no	no	NA	no	NA
NUP62	ENSG00000213024	0.317	no	NA	yes	no	NA	no	Striatonigral degeneration, infantile, 271930 (3), Autosomal recessive
CGB8	ENSG00000213030	1.929	no	NA	no	no	NA	no	NA
DENND1B	ENSG00000213047	0.486	no	NA	no	no	NA	no	NA
C1orf220	ENSG00000213057	1.394	no	NA	no	no	NA	no	NA
SFT2D2	ENSG00000213064	0.9	no	NA	no	no	NA	no	NA
FGFR1OP	ENSG00000213066	0.729	no	NA	no	no	NA	no	NA
SCAF8	ENSG00000213079	0.096	no	NA	yes	no	NA	no	NA
CCDC19	ENSG00000213085	0.998	no	NA	no	no	NA	no	Heterotaxy, visceral, 11, autosomal, with male infertility, 619608 (3), Autosomal recessive
DARC	ENSG00000213088	1.598	no	NA	no	no	NA	yes	[Blood group, Duffy system], 110700 (3), Autosomal recessive, Autosomal dominant; [White blood cell count QTL], 611862 (3), Autosomal recessive; {Malaria, vivax, protection against}, 611162 (3)
ZNF254	ENSG00000213096	1.759	no	NA	no	no	NA	no	NA
TCTEX1D2	ENSG00000213123	1.488	no	NA	no	no	NA	no	Short-rib thoracic dysplasia 17 with or without polydactyly, 617405 (3), Autosomal recessive
CRYGS	ENSG00000213139	0.981	no	NA	no	no	NA	yes	Cataract 20, multiple types, 116100 (3), Autosomal dominant
CRIP1	ENSG00000213145	1.761	no	NA	no	no	NA	no	NA
KLHL23	ENSG00000213160	0.651	no	NA	no	no	NA	no	NA
LINGO4	ENSG00000213171	1.17	no	NA	no	no	NA	no	NA
FAM24B	ENSG00000213185	1.899	no	NA	no	no	NA	no	NA
TRIM59	ENSG00000213186	0.874	no	NA	no	no	NA	no	NA
MLLT11	ENSG00000213190	1.266	no	NA	no	no	NA	no	NA
ASIC3	ENSG00000213199	0.828	no	NA	no	no	NA	no	NA
GIMAP1	ENSG00000213203	1.696	no	NA	no	no	NA	no	NA
CCDC183	ENSG00000213213	0.985	no	NA	no	no	NA	no	NA
OR2F1	ENSG00000213215	1.748	no	NA	no	no	NA	no	NA
CSH2	ENSG00000213218	1.146	no	NA	no	no	NA	no	NA
DNLZ	ENSG00000213221	1.873	no	NA	no	no	NA	no	NA
TCL1B	ENSG00000213231	1.236	no	NA	no	no	NA	no	NA
SUPT4H1	ENSG00000213246	1.212	no	NA	no	no	NA	no	NA
TSGA13	ENSG00000213265	1.563	no	NA	no	no	NA	no	NA
NRAS	ENSG00000213281	0.612	no	NA	no	no	NA	yes	Noonan syndrome 6, 613224 (3), Autosomal dominant; ?RAS-associated autoimmune lymphoproliferative syndrome type IV, somatic, 614470 (3); Melanocytic nevus syndrome, congenital, somatic, 137550 (3); Epidermal nevus, somatic, 162900 (3); Schimmelpenning-Feuerstein-Mims syndrome, somatic mosaic, 163200 (3); Thyroid carcinoma, follicular, somatic, 188470 (3); Neurocutaneous melanosis, somatic, 249400 (3); Colorectal cancer, somatic, 114500 (3)
LTC4S	ENSG00000213316	1.626	no	NA	no	no	NA	no	Leukotriene C4 synthase deficiency, 614037 (1), Autosomal recessive
ANKRD39	ENSG00000213337	1.205	no	NA	no	no	NA	no	NA
QTRT1	ENSG00000213339	1.082	no	NA	no	no	NA	no	NA
CHUK	ENSG00000213341	0.285	yes	HPO (OFC)	yes	yes	cleft secondary palate,cleft palate	no	?Popliteal pterygium syndrome, Bartsocas-Papas type 2, 619339 (3), Autosomal recessive; ?Cocoon syndrome, 613630 (3), Autosomal recessive
MXD3	ENSG00000213347	1.214	no	NA	no	no	NA	no	NA
GSTM2	ENSG00000213366	1.392	no	NA	no	no	NA	no	NA
COG8	ENSG00000213380	1.134	no	NA	no	no	NA	no	NA
ARHGAP19	ENSG00000213390	1.097	no	NA	no	no	NA	no	NA
LCAT	ENSG00000213398	0.614	no	NA	no	no	NA	no	Fish-eye disease, 136120 (3), Autosomal recessive; Norum disease, 245900 (3), Autosomal recessive
PTPRCAP	ENSG00000213402	1.226	no	NA	no	no	NA	no	NA
PVRIG	ENSG00000213413	1.136	no	NA	no	no	NA	no	NA
KRTAP4-12	ENSG00000213416	0.94	no	NA	no	no	NA	no	NA
KRTAP2-4	ENSG00000213417	1.91	no	NA	no	no	NA	no	NA
GPC2	ENSG00000213420	0.565	no	NA	no	no	NA	no	NA
KRT222	ENSG00000213424	1.047	no	NA	no	no	NA	no	NA
SIPA1	ENSG00000213445	0.511	no	NA	no	no	NA	no	NA
SYNJ2BP	ENSG00000213463	0.767	no	NA	no	no	NA	no	NA
ARL2	ENSG00000213465	1	no	NA	no	no	NA	yes	?Microcornea, rod-cone dystrophy, cataract, and posterior staphyloma 1, 619082 (3), Autosomal dominant
TTLL13	ENSG00000213471	1.178	no	NA	no	no	NA	no	NA
CCL14	ENSG00000213494	1.753	no	NA	no	no	NA	no	NA
GBP7	ENSG00000213512	1.177	no	NA	no	no	NA	no	NA
RBMXL1	ENSG00000213516	0.92	no	NA	no	no	NA	no	NA
SRA1	ENSG00000213523	1.434	no	NA	no	no	NA	no	NA
TMEM110	ENSG00000213533	0.598	no	NA	no	no	NA	no	NA
DNAJC9	ENSG00000213551	0.867	no	NA	no	no	NA	no	NA
C8orf82	ENSG00000213563	1.897	no	NA	no	no	NA	no	NA
CPLX3	ENSG00000213578	0.851	no	NA	no	no	NA	no	NA
VDAC1	ENSG00000213585	0.306	no	NA	yes	no	NA	no	NA
ZBTB9	ENSG00000213588	0.738	no	NA	no	no	NA	no	NA
TMX2	ENSG00000213593	0.473	no	NA	no	no	NA	no	Neurodevelopmental disorder with microcephaly, cortical malformations, and spasticity, 618730 (3), Autosomal recessive
HEXA	ENSG00000213614	0.973	no	NA	no	no	NA	no	[Hex A pseudodeficiency], 272800 (3), Autosomal recessive; GM2-gangliosidosis, several forms, 272800 (3), Autosomal recessive; Tay-Sachs disease, 272800 (3), Autosomal recessive
NDUFS3	ENSG00000213619	1.03	no	NA	no	no	NA	no	Mitochondrial complex I deficiency, nuclear type 8, 618230 (3), Autosomal recessive
LEPROT	ENSG00000213625	0.874	no	NA	no	no	NA	no	NA
LBH	ENSG00000213626	1.63	no	NA	no	no	NA	no	NA
ADAT3	ENSG00000213638	1.459	no	NA	no	no	NA	no	Neurodevelopmental disorder with brain abnormalities, poor growth, and dysmorphic facies, 615286 (3), Autosomal recessive
PPP1CB	ENSG00000213639	0.147	no	NA	yes	no	NA	yes	Noonan syndrome-like disorder with loose anagen hair 2, 617506 (3), Autosomal dominant
SULT1A4	ENSG00000213648	1.742	no	NA	no	no	NA	no	NA
GPSM3	ENSG00000213654	0.787	no	NA	no	no	NA	no	NA
LAT	ENSG00000213658	0.66	no	NA	no	no	NA	no	Immunodeficiency 52, 617514 (3), Autosomal recessive
NCKIPSD	ENSG00000213672	0.608	no	NA	no	no	NA	no	NA
ATF6B	ENSG00000213676	0.7	no	NA	no	no	NA	no	NA
TREX1	ENSG00000213689	0.694	no	NA	no	no	NA	yes	Vasculopathy, retinal, with cerebral leukoencephalopathy and systemic manifestations, 192315 (3), Autosomal dominant; Aicardi-Goutieres syndrome 1, dominant and recessive, 225750 (3), Autosomal recessive, Autosomal dominant; {Systemic lupus erythematosus, susceptibility to}, 152700 (3), Autosomal dominant; Chilblain lupus, 610448 (3), Autosomal dominant
S1PR3	ENSG00000213694	1.107	no	NA	no	no	NA	no	NA
SLC35F6	ENSG00000213699	1.106	no	NA	no	no	NA	no	NA
FAM209B	ENSG00000213714	1.903	no	NA	no	no	NA	no	NA
CLIC1	ENSG00000213719	1.265	no	NA	no	no	NA	no	NA
DDAH2	ENSG00000213722	0.858	no	NA	no	no	NA	no	NA
RPS29	ENSG00000213741	1.203	no	NA	no	no	NA	yes	Diamond-Blackfan anemia 13, 615909 (3), Autosomal dominant
UGT2B11	ENSG00000213759	1.591	no	NA	no	no	NA	no	NA
ATP6V1G2	ENSG00000213760	1.238	no	NA	no	no	NA	no	NA
ZNF134	ENSG00000213762	1.325	no	NA	no	no	NA	no	NA
GTF2H4	ENSG00000213780	0.811	no	NA	no	no	NA	no	NA
DDX47	ENSG00000213782	0.983	no	NA	no	no	NA	no	NA
ZNF845	ENSG00000213799	1.9	no	NA	no	no	NA	no	NA
KLRK1	ENSG00000213809	1.797	no	NA	no	no	NA	no	NA
CEACAM18	ENSG00000213822	1.699	no	NA	no	no	NA	no	NA
EMP2	ENSG00000213853	1.884	no	NA	no	no	NA	no	Nephrotic syndrome, type 10, 615861 (3), Autosomal recessive
KCTD11	ENSG00000213859	1.467	no	NA	no	no	NA	no	NA
C8orf44	ENSG00000213865	1.508	no	NA	no	no	NA	no	NA
UBD	ENSG00000213886	1.841	no	NA	no	no	NA	no	NA
AC005003.1	ENSG00000213888	1.548	no	NA	no	no	NA	no	NA
PPM1N	ENSG00000213889	1.429	no	NA	no	no	NA	no	NA
CEACAM16	ENSG00000213892	1.032	no	NA	no	no	NA	yes	Deafness, autosomal dominant 4B, 614614 (3), Autosomal dominant; Deafness, autosomal recessive 113, 618410 (3), Autosomal recessive
SLC23A3	ENSG00000213901	0.771	no	NA	no	no	NA	no	NA
LTB4R	ENSG00000213903	1.172	no	NA	no	no	NA	no	NA
LTB4R2	ENSG00000213906	1.4	no	NA	no	no	NA	no	NA
DNASE1	ENSG00000213918	1.948	no	NA	no	no	NA	yes	{Systemic lupus erythematosus, susceptibility to}, 152700 (3), Autosomal dominant
MDP1	ENSG00000213920	1.467	no	NA	no	no	NA	no	NA
LEUTX	ENSG00000213921	1.96	no	NA	no	no	NA	no	NA
CSNK1E	ENSG00000213923	0.143	no	NA	yes	no	NA	no	NA
CCL27	ENSG00000213927	1.654	no	NA	no	no	NA	no	NA
IRF9	ENSG00000213928	0.45	no	NA	no	no	NA	no	Immunodeficiency 65, susceptibility to viral infections, 618648 (3), Autosomal recessive
GALT	ENSG00000213930	0.864	no	NA	no	no	NA	no	Galactosemia, 230400 (3), Autosomal recessive
HBE1	ENSG00000213931	1.484	no	NA	no	no	NA	no	NA
HBG1	ENSG00000213934	1.133	no	NA	no	no	NA	yes	Fetal hemoglobin quantitative trait locus 1, 141749 (3), Autosomal dominant
CLDN9	ENSG00000213937	1.899	no	NA	no	no	NA	no	Deafness, autosomal recessive 116, 619093 (3), Autosomal recessive
ITGA1	ENSG00000213949	0.739	no	NA	no	no	NA	no	NA
NUDT19	ENSG00000213965	1.975	no	NA	no	no	NA	no	NA
ZNF726	ENSG00000213967	1.887	no	NA	no	no	NA	no	NA
ZNF99	ENSG00000213973	1.38	no	NA	no	no	NA	no	NA
TAX1BP3	ENSG00000213977	1.485	no	NA	no	no	NA	no	NA
AP1G2	ENSG00000213983	1.234	no	NA	no	no	NA	no	NA
ZNF90	ENSG00000213988	1.694	no	NA	no	no	NA	no	NA
CARKD	ENSG00000213995	0.8	no	NA	no	no	NA	no	Encephalopathy, progressive, early-onset, with brain edema and/or leukoencephalopathy, 2, 618321 (3), Autosomal recessive
TM6SF2	ENSG00000213996	0.921	no	NA	no	no	NA	no	NA
MEF2B	ENSG00000213999	0.946	no	NA	no	no	NA	no	NA
GANC	ENSG00000214013	1.191	no	NA	no	no	NA	no	NA
TTLL3	ENSG00000214021	1.226	no	NA	no	no	NA	no	NA
REPIN1	ENSG00000214022	0.539	no	NA	no	no	NA	no	NA
MRPL23	ENSG00000214026	1.931	no	NA	no	no	NA	no	NA
ZNF891	ENSG00000214029	1.131	no	NA	no	no	NA	no	NA
SMIM7	ENSG00000214046	1.515	no	NA	no	no	NA	no	NA
FBXO16	ENSG00000214050	1.215	no	NA	no	no	NA	no	NA
TSPAN4	ENSG00000214063	1.411	no	NA	no	no	NA	no	NA
CPNE1	ENSG00000214078	1.106	no	NA	no	no	NA	no	NA
ARL16	ENSG00000214087	1.867	no	NA	no	no	NA	no	NA
SMCO1	ENSG00000214097	1.678	no	NA	no	no	NA	no	NA
WEE2	ENSG00000214102	0.79	no	NA	no	no	NA	no	Oocyte/zygote/embryo maturation arrest 5, 617996 (3), Autosomal recessive
PAXIP1-AS2	ENSG00000214106	1.238	no	NA	no	no	NA	no	NA
LYRM4	ENSG00000214113	1.538	no	NA	no	no	NA	no	?Combined oxidative phosphorylation deficiency 19, 615595 (3), Autosomal recessive
MYCBP	ENSG00000214114	0.489	no	NA	no	no	NA	no	NA
TMEM213	ENSG00000214128	1.36	no	NA	no	no	NA	no	NA
PRCD	ENSG00000214140	1.583	no	NA	no	no	NA	no	Retinitis pigmentosa 36, 610599 (3), Autosomal recessive
ALG3	ENSG00000214160	1.188	no	NA	no	no	NA	no	Congenital disorder of glycosylation, type Id, 601110 (3), Autosomal recessive
ST7-OT4	ENSG00000214188	1.465	no	NA	no	no	NA	no	NA
ZNF788	ENSG00000214189	1.659	no	NA	no	no	NA	no	NA
SH3D21	ENSG00000214193	0.925	no	NA	no	no	NA	no	NA
LINC00998	ENSG00000214194	1.747	no	NA	no	no	NA	no	NA
C19orf38	ENSG00000214212	0.919	no	NA	no	no	NA	no	NA
IQCJ	ENSG00000214216	1.291	no	NA	no	no	NA	no	NA
C17orf67	ENSG00000214226	1.897	yes	GWAS (OFC)	no	no	NA	no	NA
FAM188B2	ENSG00000214237	1.055	no	NA	no	no	NA	no	NA
AC010336.1	ENSG00000214248	1.78	no	NA	no	no	NA	no	NA
FIS1	ENSG00000214253	1.548	no	NA	no	no	NA	no	NA
ANG	ENSG00000214274	1.893	no	NA	no	no	NA	no	NA
NPS	ENSG00000214285	1.92	no	NA	no	no	NA	no	NA
COLCA2	ENSG00000214290	0.651	no	NA	no	no	NA	no	NA
SPDYE3	ENSG00000214300	1.058	no	NA	no	no	NA	no	NA
MBLAC1	ENSG00000214309	1.485	no	NA	no	no	NA	no	NA
SOGA3	ENSG00000214338	0.395	no	NA	no	no	NA	no	NA
NEURL1B	ENSG00000214357	0.567	no	NA	no	no	NA	no	NA
EFCAB9	ENSG00000214360	1.757	no	NA	no	no	NA	no	NA
HAUS3	ENSG00000214367	1.093	no	NA	no	no	NA	no	NA
VSTM5	ENSG00000214376	1.849	no	NA	no	no	NA	no	NA
LCNL1	ENSG00000214402	1.882	no	NA	no	no	NA	no	NA
BBIP1	ENSG00000214413	1.571	no	NA	no	no	NA	no	Bardet-Biedl syndrome 18, 615995 (3), Autosomal recessive
TRIM77	ENSG00000214414	1.311	no	NA	no	no	NA	no	NA
GNAT3	ENSG00000214415	1.027	no	NA	no	no	NA	no	NA
AS3MT	ENSG00000214435	1.306	no	NA	no	no	NA	no	NA
FAM187A	ENSG00000214447	1.392	no	NA	no	no	NA	no	NA
PLIN5	ENSG00000214456	1.656	no	NA	no	no	NA	no	NA
SEC14L6	ENSG00000214491	1.063	no	NA	no	no	NA	no	NA
SPINK13	ENSG00000214510	1.771	no	NA	no	no	NA	no	NA
HIGD1C	ENSG00000214511	1.806	no	NA	no	no	NA	no	NA
NOTO	ENSG00000214513	1.333	no	NA	no	no	NA	no	NA
PPME1	ENSG00000214517	0.193	no	NA	yes	no	NA	no	NA
KRTAP2-2	ENSG00000214518	1.539	no	NA	no	no	NA	no	NA
STARD10	ENSG00000214530	0.966	no	NA	no	no	NA	no	NA
NUTM2D	ENSG00000214562	0.992	no	NA	no	no	NA	no	NA
CPEB1	ENSG00000214575	0.218	no	NA	yes	no	NA	no	NA
EML6	ENSG00000214595	0.453	no	NA	no	no	NA	no	NA
TMEM249	ENSG00000214597	0.85	no	NA	no	no	NA	no	NA
DEFB113	ENSG00000214642	1.888	no	NA	no	no	NA	no	NA
DEFB133	ENSG00000214643	1.897	no	NA	no	no	NA	no	NA
ZSWIM8	ENSG00000214655	0.133	no	NA	yes	no	NA	no	NA
IQCF5	ENSG00000214681	1.19	no	NA	no	no	NA	no	NA
IQCF6	ENSG00000214686	1.335	no	NA	no	no	NA	no	NA
C10orf105	ENSG00000214688	1.906	no	NA	no	no	NA	no	NA
ARHGEF33	ENSG00000214694	0.598	no	NA	no	no	NA	no	NA
C12orf71	ENSG00000214700	1.724	no	NA	no	no	NA	no	NA
IFRD2	ENSG00000214706	1.106	no	NA	no	no	NA	no	NA
AC090616.2	ENSG00000214708	1.86	no	NA	no	no	NA	no	NA
CAPN14	ENSG00000214711	1.112	no	NA	no	no	NA	no	NA
RP1-139D8.6	ENSG00000214732	1.576	no	NA	no	no	NA	no	NA
TOMM6	ENSG00000214736	1.561	no	NA	no	no	NA	no	NA
HNRNPUL2	ENSG00000214753	0.227	no	NA	yes	no	NA	no	NA
METTL12	ENSG00000214756	1.353	no	NA	no	no	NA	no	NA
MS4A18	ENSG00000214782	1.238	no	NA	no	no	NA	no	NA
MS4A4E	ENSG00000214787	1.89	no	NA	no	no	NA	no	NA
OOSP1	ENSG00000214788	0.969	no	NA	no	no	NA	no	NA
FER1L6	ENSG00000214814	0.953	no	NA	no	no	NA	no	NA
CDRT15L2	ENSG00000214819	1.816	no	NA	no	no	NA	no	NA
RAD51AP2	ENSG00000214842	1.179	no	NA	no	no	NA	no	NA
EVPLL	ENSG00000214860	1.482	no	NA	no	no	NA	no	NA
DCDC2C	ENSG00000214866	0.992	no	NA	no	no	NA	no	NA
SMTNL1	ENSG00000214872	1.326	no	NA	no	no	NA	no	NA
TRIM64C	ENSG00000214891	1.513	no	NA	no	no	NA	no	NA
C14orf182	ENSG00000214900	1.817	no	NA	no	no	NA	no	NA
SPATA31D1	ENSG00000214929	1.604	no	NA	no	no	NA	no	NA
NPIPA8	ENSG00000214940	1.939	no	NA	no	no	NA	no	NA
ZSWIM7	ENSG00000214941	1.207	no	NA	no	no	NA	no	Spermatogenic failure 71, 619831 (3), Autosomal recessive; ?Ovarian dysgenesis 10, 619834 (3), Autosomal recessive
ARHGEF28	ENSG00000214944	0.704	no	NA	no	no	NA	no	NA
TBC1D26	ENSG00000214946	1.086	no	NA	no	no	NA	no	NA
LRRC69	ENSG00000214954	1.295	no	NA	no	no	NA	no	NA
ISPD	ENSG00000214960	0.821	no	NA	no	no	NA	no	Muscular dystrophy-dystroglycanopathy (limb-girdle), type C, 7, 616052 (3), Autosomal recessive; Muscular dystrophy-dystroglycanopathy (congenital with brain and eye anomalies), type A, 7, 614643 (3), Autosomal recessive
NPIPA7	ENSG00000214967	1.94	no	NA	no	no	NA	no	NA
RP11-477N12.3	ENSG00000214978	1.218	no	NA	no	no	NA	no	NA
ACSM4	ENSG00000215009	1.236	no	NA	no	no	NA	no	NA
COL28A1	ENSG00000215018	1.038	no	NA	no	no	NA	no	NA
PHB2	ENSG00000215021	0.655	no	NA	no	no	NA	no	NA
NEURL4	ENSG00000215041	0.214	no	NA	yes	no	NA	no	NA
GRID2IP	ENSG00000215045	0.42	no	NA	no	no	NA	no	NA
AC027763.2	ENSG00000215067	1.635	no	NA	no	no	NA	no	NA
UBXN2B	ENSG00000215114	0.682	no	NA	no	no	NA	no	NA
C16orf90	ENSG00000215131	1.48	no	NA	no	no	NA	no	NA
MUC5AC	ENSG00000215182	0.842	no	NA	no	no	NA	no	NA
MSMP	ENSG00000215183	1.095	no	NA	no	no	NA	no	NA
GOLGA6B	ENSG00000215186	1.695	no	NA	no	no	NA	no	NA
FAM166B	ENSG00000215187	1.753	no	NA	no	no	NA	no	NA
PEX26	ENSG00000215193	0.366	no	NA	no	no	NA	no	Peroxisome biogenesis disorder 7B, 614873 (3), Autosomal recessive; Peroxisome biogenesis disorder 7A (Zellweger), 614872 (3), Autosomal recessive
GRXCR1	ENSG00000215203	1.702	no	NA	no	no	NA	no	Deafness, autosomal recessive 25, 613285 (3), Autosomal recessive
C5orf49	ENSG00000215217	1.704	no	NA	no	no	NA	no	NA
UBE2QL1	ENSG00000215218	0.806	no	NA	no	no	NA	no	NA
FASTKD5	ENSG00000215251	0.919	no	NA	no	no	NA	no	NA
GOLGA8B	ENSG00000215252	1.872	no	NA	no	no	NA	no	NA
KCNU1	ENSG00000215262	0.812	no	NA	no	no	NA	no	Spermatogenic failure 79, 620196 (3), Autosomal recessive
HOMEZ	ENSG00000215271	0.615	no	NA	no	no	NA	no	NA
C14orf164	ENSG00000215277	1.14	no	NA	no	no	NA	no	NA
VPS16	ENSG00000215305	0.818	no	NA	no	no	NA	yes	Dystonia 30, 619291 (3), Autosomal dominant
ZNF705B	ENSG00000215356	1.876	no	NA	no	no	NA	no	NA
ZNF705G	ENSG00000215372	1.931	no	NA	no	no	NA	no	NA
MYL5	ENSG00000215375	1.958	no	NA	no	no	NA	no	NA
SCRT2	ENSG00000215397	0.386	no	NA	no	no	NA	no	NA
GOLGA6L6	ENSG00000215405	1.657	no	NA	no	no	NA	no	NA
ZNF407	ENSG00000215421	0.092	no	NA	yes	no	NA	no	SIMHA syndrome, 619557 (3), Autosomal recessive
NPEPL1	ENSG00000215440	1.073	no	NA	no	no	NA	no	NA
KRTAP10-4	ENSG00000215454	1.737	no	NA	no	no	NA	no	NA
KRTAP10-1	ENSG00000215455	1.66	no	NA	no	no	NA	no	NA
RPL17-C18orf32	ENSG00000215472	0.497	no	NA	no	no	NA	no	NA
SKOR2	ENSG00000215474	0.436	no	NA	no	yes	cleft secondary palate	no	NA
SIAH3	ENSG00000215475	1.587	no	NA	no	no	NA	no	NA
EFCAB8	ENSG00000215529	0.766	no	NA	no	no	NA	no	NA
DEFB116	ENSG00000215545	1.954	no	NA	no	no	NA	no	NA
DEFB115	ENSG00000215547	1.952	no	NA	no	no	NA	no	NA
GAB4	ENSG00000215568	1.222	no	NA	no	no	NA	no	NA
C20orf202	ENSG00000215595	1.809	no	NA	no	no	NA	no	NA
HMX1	ENSG00000215612	0.699	no	NA	no	no	NA	no	Oculoauricular syndrome, 612109 (3), Autosomal recessive
GCGR	ENSG00000215644	0.857	no	NA	no	no	NA	no	Mahvash disease, 619290 (3), Autosomal recessive
RSC1A1	ENSG00000215695	1.522	no	NA	no	no	NA	no	NA
CELA2B	ENSG00000215704	1.112	no	NA	no	no	NA	no	NA
TMEM242	ENSG00000215712	1.595	no	NA	no	no	NA	no	NA
TMEM167B	ENSG00000215717	0.792	no	NA	no	no	NA	no	NA
FAM72D	ENSG00000215784	1.844	no	NA	no	no	NA	no	NA
TNFRSF25	ENSG00000215788	0.598	no	NA	no	no	NA	no	NA
SLC35E2	ENSG00000215790	1.656	no	NA	no	no	NA	no	NA
TSTD1	ENSG00000215845	0.976	no	NA	no	no	NA	no	NA
RPTN	ENSG00000215853	1.151	no	NA	no	no	NA	no	NA
CYB5RL	ENSG00000215883	1.075	no	NA	no	no	NA	no	NA
LACTBL1	ENSG00000215906	1.083	no	NA	no	no	NA	no	NA
C1orf167	ENSG00000215910	1.052	no	NA	no	no	NA	no	NA
TTC34	ENSG00000215912	1.647	no	NA	no	no	NA	no	NA
ATAD3C	ENSG00000215915	1.174	no	NA	no	no	NA	no	NA
IFI30	ENSG00000216490	1.513	no	NA	no	no	NA	no	NA
LINC00955	ENSG00000216560	1.529	no	NA	no	no	NA	no	NA
IGSF23	ENSG00000216588	1.253	no	NA	no	no	NA	no	NA
AC009403.2	ENSG00000216895	1.888	no	NA	no	no	NA	no	NA
AC131097.4	ENSG00000216921	1.813	no	NA	no	no	NA	no	NA
CCDC7	ENSG00000216937	0.982	no	NA	no	no	NA	no	NA
FNIP1	ENSG00000217128	0.251	no	NA	yes	no	NA	no	Immunodeficiency 93 and hypertrophic cardiomyopathy, 619705 (3), Autosomal recessive
SP9	ENSG00000217236	0.335	no	NA	yes	no	NA	no	NA
SYCE3	ENSG00000217442	1.022	no	NA	no	no	NA	no	NA
AC091801.1	ENSG00000217455	1.649	no	NA	no	no	NA	no	NA
CKLF	ENSG00000217555	1.508	no	NA	no	no	NA	no	NA
AC099552.4	ENSG00000217825	1.456	no	NA	no	no	NA	no	NA
PAM16	ENSG00000217930	0.86	no	NA	no	no	NA	no	Spondylometaphyseal dysplasia, Megarbane-Dagher-Melike type, 613320 (3), Autosomal recessive
TENM3	ENSG00000218336	0.264	no	NA	yes	no	NA	no	Microphthalmia, syndromic 15, 615145 (3), Autosomal recessive; ?Microphthalmia/coloboma 9, 615145 (3), Autosomal recessive
LL22NC03-75H12.2	ENSG00000218357	1.797	no	NA	no	no	NA	no	NA
AC110619.2	ENSG00000218416	1.657	no	NA	no	no	NA	no	NA
AP000350.4	ENSG00000218537	1.692	no	NA	no	no	NA	no	NA
AC008060.7	ENSG00000218672	1.903	no	NA	no	no	NA	no	NA
CEBPZ-AS1	ENSG00000218739	1.742	no	NA	no	no	NA	no	NA
TDRD15	ENSG00000218819	0.527	no	NA	no	no	NA	no	NA
PAPOLB	ENSG00000218823	0.81	no	NA	no	no	NA	no	NA
ZNF579	ENSG00000218891	0.457	no	NA	no	no	NA	no	NA
CELA3B	ENSG00000219073	1.627	no	NA	no	no	NA	no	NA
RNASEK	ENSG00000219200	0.778	no	NA	no	no	NA	no	NA
TEX40	ENSG00000219435	1.018	no	NA	no	no	NA	no	NA
FAM19A5	ENSG00000219438	0.859	no	NA	no	no	NA	no	NA
NBPF1	ENSG00000219481	1.147	no	NA	no	no	NA	no	NA
RP11-1396O13.13	ENSG00000219492	1.823	no	NA	no	no	NA	no	NA
RPA3-AS1	ENSG00000219545	1.435	yes	GWAS (OFC)	no	no	NA	no	NA
PPP1R3G	ENSG00000219607	1.614	no	NA	no	no	NA	no	NA
FAM228B	ENSG00000219626	1.277	no	NA	no	no	NA	no	NA
LINGO3	ENSG00000220008	1.174	no	NA	no	no	NA	no	NA
ZGLP1	ENSG00000220201	0.686	no	NA	no	no	NA	no	NA
VAMP2	ENSG00000220205	0.422	no	NA	no	no	NA	yes	Neurodevelopmental disorder with hypotonia and autistic features with or without hyperkinetic movements, 618760 (3), Autosomal dominant
AC093802.1	ENSG00000220256	1.745	no	NA	no	no	NA	no	NA
HTR5A-AS1	ENSG00000220575	1.786	no	NA	no	no	NA	no	NA
RP1-32I10.10	ENSG00000220702	1.803	no	NA	no	no	NA	no	NA
LL22NC03-63E9.3	ENSG00000220891	1.668	no	NA	no	no	NA	no	NA
OR6B1	ENSG00000221813	1.752	no	NA	no	no	NA	no	NA
EBF2	ENSG00000221818	0.193	no	NA	yes	no	NA	no	NA
C6orf226	ENSG00000221821	1.876	no	NA	no	no	NA	no	NA
PPP3R1	ENSG00000221823	0.664	no	NA	no	no	NA	no	NA
PSG3	ENSG00000221826	1.839	no	NA	no	no	NA	no	NA
FANCG	ENSG00000221829	1.091	no	NA	no	no	NA	no	Fanconi anemia, complementation group G, 614082 (3), Autosomal recessive
OR2A5	ENSG00000221836	1.791	no	NA	no	no	NA	no	NA
KRTAP10-9	ENSG00000221837	1.78	no	NA	no	no	NA	no	NA
AP4M1	ENSG00000221838	1.313	no	NA	no	no	NA	no	Spastic paraplegia 50, autosomal recessive, 612936 (3), Autosomal recessive
OR4A5	ENSG00000221840	1.95	no	NA	no	no	NA	no	NA
C2orf16	ENSG00000221843	1.003	no	NA	no	no	NA	no	NA
C7orf65	ENSG00000221845	1.856	no	NA	no	no	NA	no	NA
KRTAP1-5	ENSG00000221852	1.596	no	NA	no	no	NA	no	NA
TAS2R41	ENSG00000221855	1.937	no	NA	no	no	NA	no	NA
OR2A12	ENSG00000221858	1.388	no	NA	no	no	NA	no	NA
KRTAP10-10	ENSG00000221859	1.531	no	NA	no	no	NA	no	NA
PLXNA4	ENSG00000221866	0.229	no	NA	yes	no	NA	no	NA
CEBPD	ENSG00000221869	0.984	no	NA	no	no	NA	no	NA
ZNF321P	ENSG00000221874	1.871	no	NA	no	no	NA	no	NA
KRTAP1-3	ENSG00000221880	1.181	no	NA	no	no	NA	no	NA
OR3A2	ENSG00000221882	1.58	no	NA	no	no	NA	no	NA
C5orf54	ENSG00000221886	0.96	no	NA	no	no	NA	no	NA
HMSD	ENSG00000221887	1.673	no	NA	no	no	NA	no	NA
OR1C1	ENSG00000221888	1.6	no	NA	no	no	NA	no	NA
NPTXR	ENSG00000221890	0.49	no	NA	no	no	NA	no	NA
FAM200A	ENSG00000221909	1.235	no	NA	no	no	NA	no	NA
OR2F2	ENSG00000221910	1.701	no	NA	no	no	NA	no	NA
PPP2R2A	ENSG00000221914	0.257	no	NA	yes	no	NA	no	NA
C19orf73	ENSG00000221916	1.907	no	NA	no	no	NA	no	NA
ZNF880	ENSG00000221923	1.693	no	NA	no	no	NA	no	NA
TRIM16	ENSG00000221926	1.129	no	NA	no	no	NA	no	NA
OR6X1	ENSG00000221931	1.544	no	NA	no	no	NA	no	NA
OR2A25	ENSG00000221933	1.575	no	NA	no	no	NA	no	NA
TAS2R40	ENSG00000221937	1.312	no	NA	no	no	NA	no	NA
OR2A14	ENSG00000221938	1.707	no	NA	no	no	NA	no	NA
TIGD1	ENSG00000221944	1.164	no	NA	no	no	NA	no	NA
FXYD7	ENSG00000221946	1.489	no	NA	no	no	NA	no	NA
XKR9	ENSG00000221947	1.559	no	NA	no	no	NA	no	NA
OR4C12	ENSG00000221954	1.893	no	NA	no	no	NA	no	NA
SLC12A8	ENSG00000221955	1.225	no	NA	no	no	NA	no	NA
APOL6	ENSG00000221963	1.884	no	NA	no	no	NA	no	NA
FADS3	ENSG00000221968	0.622	no	NA	no	no	NA	no	NA
OR2A1	ENSG00000221970	1.867	no	NA	no	no	NA	no	NA
OR4E2	ENSG00000221977	1.481	no	NA	no	no	NA	no	NA
CCNL2	ENSG00000221978	0.47	no	NA	no	no	NA	no	NA
UBA52	ENSG00000221983	0.67	no	NA	no	no	NA	no	NA
MYBPHL	ENSG00000221986	0.753	no	NA	no	yes	cleft palate	no	NA
PPT2	ENSG00000221988	0.73	no	NA	no	no	NA	no	NA
OR2A2	ENSG00000221989	1.514	no	NA	no	no	NA	no	NA
OR52B4	ENSG00000221996	1.936	no	NA	no	no	NA	no	NA
AC092675.3	ENSG00000222000	1.729	no	NA	no	no	NA	no	NA
AC106876.2	ENSG00000222001	1.749	no	NA	no	no	NA	no	NA
C7orf71	ENSG00000222004	1.817	no	NA	no	no	NA	no	NA
LINC01118	ENSG00000222005	1.942	no	NA	no	no	NA	no	NA
AC064874.1	ENSG00000222007	1.799	no	NA	no	no	NA	no	NA
BTBD19	ENSG00000222009	0.666	no	NA	no	no	NA	no	NA
FAM185A	ENSG00000222011	0.693	no	NA	no	no	NA	no	NA
AC005481.5	ENSG00000222012	1.626	no	NA	no	no	NA	no	NA
AC011997.1	ENSG00000222017	1.921	no	NA	no	no	NA	no	NA
C21orf140	ENSG00000222018	1.236	no	NA	no	no	NA	no	NA
AC062017.1	ENSG00000222020	1.934	no	NA	no	no	NA	no	NA
AC112721.1	ENSG00000222022	1.885	no	NA	no	no	NA	no	NA
PSMB11	ENSG00000222028	1.83	no	NA	no	no	NA	no	NA
AC023469.1	ENSG00000222031	1.857	no	NA	no	no	NA	no	NA
POTEG	ENSG00000222036	1.679	no	NA	no	no	NA	no	NA
POTEJ	ENSG00000222038	1.363	no	NA	no	no	NA	no	NA
ADRA2B	ENSG00000222040	1.221	no	NA	no	no	NA	no	NA
DCDC2B	ENSG00000222046	1.208	no	NA	no	no	NA	no	NA
C10orf55	ENSG00000222047	1.936	no	NA	no	no	NA	no	NA
TRIM49D1	ENSG00000223417	1.89	no	NA	no	no	NA	no	NA
EXOSC6	ENSG00000223496	1.282	no	NA	no	no	NA	no	NA
VPS52	ENSG00000223501	0.495	no	NA	no	no	NA	no	NA
CDRT15	ENSG00000223510	1.889	no	NA	no	no	NA	no	NA
ZNF844	ENSG00000223547	1.785	no	NA	no	no	NA	no	NA
CKMT1A	ENSG00000223572	1.598	no	NA	no	no	NA	no	NA
HBD	ENSG00000223609	1.934	no	NA	no	no	NA	no	NA
RFPL4A	ENSG00000223638	1.735	no	NA	no	no	NA	no	NA
CERS1	ENSG00000223802	0.692	no	NA	no	no	NA	no	Epilepsy, progressive myoclonic, 8, 616230 (3), Autosomal recessive
HLA-DPB1	ENSG00000223865	1.602	no	NA	no	no	NA	no	NA
AC007557.1	ENSG00000223874	1.434	no	NA	no	no	NA	no	NA
C1QTNF5	ENSG00000223953	0.503	no	NA	no	no	NA	yes	Retinal degeneration, late-onset, autosomal dominant, 605670 (3), Autosomal dominant
GLTPD1	ENSG00000224051	1.427	no	NA	no	no	NA	no	NA
AC112715.2	ENSG00000224132	1.646	no	NA	no	no	NA	no	NA
RP11-433C9.2	ENSG00000224153	1.218	no	NA	no	no	NA	no	NA
C5orf66	ENSG00000224186	1.749	no	NA	no	no	NA	no	NA
AC011239.1	ENSG00000224361	1.895	no	NA	no	no	NA	no	NA
C17orf72	ENSG00000224383	1.249	no	NA	no	no	NA	no	NA
C4B	ENSG00000224389	0.406	no	NA	no	no	NA	no	NA
ADM5	ENSG00000224420	1.716	no	NA	no	no	NA	no	NA
ATXN1L	ENSG00000224470	0.305	no	NA	yes	no	NA	no	NA
SMIM13	ENSG00000224531	1.57	no	NA	no	no	NA	no	NA
GPX5	ENSG00000224586	1.336	no	NA	no	no	NA	no	NA
ZNF812	ENSG00000224689	1.947	no	NA	no	no	NA	no	NA
AC009892.10	ENSG00000224730	1.952	no	NA	no	no	NA	no	NA
RP4-758J18.2	ENSG00000224870	1.704	no	NA	no	no	NA	no	NA
C17orf89	ENSG00000224877	1.757	no	NA	no	no	NA	no	Mitochondrial complex I deficiency, nuclear type 34, 618776 (3), Autosomal recessive
PRRT4	ENSG00000224940	0.847	no	NA	no	no	NA	no	NA
TMEM233	ENSG00000224982	1.334	no	NA	no	no	NA	no	NA
PLEKHM1	ENSG00000225190	0.467	no	NA	no	no	NA	yes	?Osteopetrosis, autosomal recessive 6, 611497 (3), Autosomal recessive; Osteopetrosis, autosomal dominant 3, 618107 (3), Autosomal dominant
CT62	ENSG00000225362	1.925	no	NA	no	no	NA	no	NA
ARHGAP23	ENSG00000225485	0.22	no	NA	yes	no	NA	no	NA
C3orf83	ENSG00000225526	1.646	no	NA	no	no	NA	no	NA
C2CD4D	ENSG00000225556	1.798	no	NA	no	no	NA	no	NA
ZNF469	ENSG00000225614	0.367	no	NA	no	no	NA	no	Brittle cornea syndrome 1, 229200 (3), Autosomal recessive
FAM195B	ENSG00000225663	1.149	no	NA	no	no	NA	no	NA
AL078585.1	ENSG00000225683	1.442	no	NA	no	no	NA	no	NA
SLC26A6	ENSG00000225697	0.914	no	NA	no	no	NA	no	NA
OR6V1	ENSG00000225781	1.873	no	NA	no	no	NA	no	NA
FAM229A	ENSG00000225828	1.911	no	NA	no	no	NA	no	NA
ERCC6	ENSG00000225830	0.802	no	NA	no	no	NA	yes	UV-sensitive syndrome 1, 600630 (3), Autosomal recessive; Cerebrooculofacioskeletal syndrome 1, 214150 (3), Autosomal recessive; ?De Sanctis-Cacchione syndrome, 278800 (3), Autosomal recessive; Cockayne syndrome, type B, 133540 (3), Autosomal recessive; {Macular degeneration, age-related, susceptibility to, 5}, 613761 (3); Premature ovarian failure 11, 616946 (3), Autosomal dominant; {Lung cancer, susceptibility to}, 211980 (3), Somatic mutation, Autosomal dominant
AC023590.1	ENSG00000225885	1.76	no	NA	no	no	NA	no	NA
FRG2B	ENSG00000225899	1.609	no	NA	no	no	NA	no	NA
NOL7	ENSG00000225921	1.302	no	NA	no	no	NA	no	NA
AC022431.2	ENSG00000225940	1.435	no	NA	no	no	NA	no	NA
NTF4	ENSG00000225950	1.697	no	NA	no	no	NA	no	NA
ELFN1	ENSG00000225968	0.153	no	NA	yes	no	NA	no	Dursun-Ozgul neurodevelopmental syndrome, 621344 (3), Autosomal recessive
AC011475.1	ENSG00000226104	1.928	no	NA	no	no	NA	no	NA
FTCDNL1	ENSG00000226124	0.929	no	NA	no	no	NA	no	NA
TEX22	ENSG00000226174	1.924	no	NA	no	no	NA	no	NA
OR52I2	ENSG00000226288	0.866	no	NA	no	no	NA	no	NA
AC104809.3	ENSG00000226321	0.836	no	NA	no	no	NA	no	NA
C12orf77	ENSG00000226397	1.735	no	NA	no	no	NA	no	NA
TMEM185B	ENSG00000226479	0.28	no	NA	yes	no	NA	no	NA
AC138647.1	ENSG00000226490	1.905	no	NA	no	no	NA	no	NA
KIF4B	ENSG00000226650	1.273	no	NA	no	no	NA	no	NA
HSBP1L1	ENSG00000226742	1.69	no	NA	no	no	NA	no	NA
KIAA0125	ENSG00000226777	1.617	no	NA	no	no	NA	no	NA
MROH5	ENSG00000226807	1.745	no	NA	no	no	NA	no	NA
COX6A1P2	ENSG00000226976	1.632	no	NA	no	no	NA	no	NA
LTA	ENSG00000226979	0.932	no	NA	no	no	NA	no	NA
C17orf112	ENSG00000227011	1.196	no	NA	no	no	NA	no	NA
WDR46	ENSG00000227057	0.947	no	NA	no	no	NA	no	NA
ANHX	ENSG00000227059	0.576	no	NA	no	no	NA	no	NA
ZNF717	ENSG00000227124	1.913	no	NA	no	no	NA	no	NA
OR2T7	ENSG00000227152	1.862	no	NA	no	no	NA	no	NA
EPPK1	ENSG00000227184	1.198	no	NA	no	no	NA	no	NA
KLLN	ENSG00000227268	1.891	no	NA	no	no	NA	no	NA
PARG	ENSG00000227345	0.421	no	NA	no	no	NA	no	NA
AKR1B15	ENSG00000227471	1.928	no	NA	no	no	NA	no	NA
SCAMP4	ENSG00000227500	0.865	no	NA	no	no	NA	no	NA
LTB	ENSG00000227507	1.917	no	NA	no	no	NA	no	NA
RD3L	ENSG00000227729	1.094	no	NA	no	no	NA	no	NA
AC002553.1	ENSG00000227782	1.759	no	NA	no	no	NA	no	NA
C1orf234	ENSG00000227868	1.825	no	NA	no	no	NA	no	NA
POLR2J2	ENSG00000228049	1.926	no	NA	no	no	NA	no	NA
BOD1L2	ENSG00000228075	1.919	no	NA	no	no	NA	no	NA
AP001631.10	ENSG00000228120	1.803	no	NA	no	no	NA	no	NA
CASP16	ENSG00000228146	1.383	no	NA	no	no	NA	no	NA
AC007952.5	ENSG00000228157	1.336	no	NA	no	no	NA	no	NA
C1orf143	ENSG00000228208	1.884	no	NA	no	no	NA	no	NA
AC136604.1	ENSG00000228259	1.777	no	NA	no	no	NA	no	NA
MUC3A	ENSG00000228273	1.696	no	NA	no	no	NA	no	NA
ORM2	ENSG00000228278	1.347	no	NA	no	no	NA	no	NA
C19orf24	ENSG00000228300	1.954	no	NA	no	no	NA	no	NA
AC106873.4	ENSG00000228368	1.815	no	NA	no	no	NA	no	NA
OST4	ENSG00000228474	1.738	no	NA	no	no	NA	no	NA
NUTM2E	ENSG00000228570	1.944	no	NA	no	no	NA	no	NA
C1orf233	ENSG00000228594	1.828	no	NA	no	no	NA	no	NA
CLDN25	ENSG00000228607	1.934	no	NA	no	no	NA	no	NA
PROB1	ENSG00000228672	0.71	no	NA	no	no	NA	no	NA
ARL17B	ENSG00000228696	1.835	no	NA	no	no	NA	no	NA
DHFR	ENSG00000228716	0.884	no	NA	no	no	NA	no	Megaloblastic anemia due to dihydrofolate reductase deficiency, 613839 (3), Autosomal recessive
SAPCD1	ENSG00000228727	1.728	no	NA	no	no	NA	no	NA
AC003101.1	ENSG00000228768	1.847	no	NA	no	no	NA	no	NA
RP11-211G3.3	ENSG00000228804	1.64	no	NA	no	no	NA	no	NA
AC012123.1	ENSG00000228835	1.528	no	NA	no	no	NA	no	NA
C21orf54	ENSG00000229086	1.824	no	NA	no	no	NA	no	NA
RPL41	ENSG00000229117	1.603	no	NA	no	no	NA	no	NA
PGA4	ENSG00000229183	1.874	no	NA	no	no	NA	no	NA
RFPL4AL1	ENSG00000229292	1.466	no	NA	no	no	NA	no	NA
ORM1	ENSG00000229314	1.29	no	NA	no	no	NA	no	NA
SFTA3	ENSG00000229415	0.965	no	NA	no	no	NA	no	NA
SPINK8	ENSG00000229453	1.839	no	NA	no	no	NA	no	NA
PATL2	ENSG00000229474	0.979	no	NA	no	no	NA	no	Oocyte/zygote/embryo maturation arrest 4, 617743 (3), Autosomal recessive
NKX1-2	ENSG00000229544	1.707	no	NA	no	no	NA	no	NA
PRAMEF26	ENSG00000229571	1.951	no	NA	no	no	NA	no	NA
NAMPTL	ENSG00000229644	1.509	no	NA	no	no	NA	no	NA
ZNF492	ENSG00000229676	1.578	no	NA	no	no	NA	no	NA
ZNF688	ENSG00000229809	1.67	no	NA	no	no	NA	no	NA
PET100	ENSG00000229833	1.823	no	NA	no	no	NA	no	Mitochondrial complex IV deficiency, nuclear type 12, 619055 (3), Autosomal recessive
PGA3	ENSG00000229859	1.247	no	NA	no	no	NA	no	NA
FAM90A26	ENSG00000229924	1.894	no	NA	no	no	NA	no	NA
PRPS1L1	ENSG00000229937	0.786	no	NA	no	no	NA	no	NA
IQCF3	ENSG00000229972	1.947	no	NA	no	no	NA	no	NA
POTEB2	ENSG00000230031	1.739	no	NA	no	no	NA	no	NA
CISD3	ENSG00000230055	1.487	no	NA	no	no	NA	no	NA
ANKRD66	ENSG00000230062	1.795	no	NA	no	no	NA	no	NA
C9orf147	ENSG00000230185	0.89	no	NA	no	no	NA	no	NA
OR5H6	ENSG00000230301	1.861	no	NA	no	no	NA	no	NA
ANKRD18B	ENSG00000230453	0.825	no	NA	no	no	NA	no	NA
PPP5D1	ENSG00000230510	1.121	no	NA	no	no	NA	no	NA
PRB4	ENSG00000230657	1.977	no	NA	no	no	NA	no	NA
ANKRD63	ENSG00000230778	0.987	no	NA	no	no	NA	no	NA
STMND1	ENSG00000230873	1.425	no	NA	no	no	NA	no	NA
LINC00692	ENSG00000230891	1.104	no	NA	no	no	NA	no	NA
HSBP1	ENSG00000230989	1.402	no	NA	no	no	NA	no	NA
AC008271.1	ENSG00000231031	1.272	no	NA	no	no	NA	no	NA
LINC01098	ENSG00000231171	1.816	no	NA	no	no	NA	no	NA
OR5H1	ENSG00000231192	1.874	no	NA	no	no	NA	no	NA
PLSCR5	ENSG00000231213	1.667	no	NA	no	no	NA	no	NA
C17orf105	ENSG00000231256	1.215	no	NA	no	no	NA	no	NA
SBK3	ENSG00000231274	1.687	no	NA	no	no	NA	no	NA
HLA-DPA1	ENSG00000231389	1.568	no	NA	no	no	NA	no	NA
RPS18	ENSG00000231500	0.261	no	NA	yes	no	NA	no	NA
DIRC3	ENSG00000231672	1.95	no	NA	no	no	NA	no	NA
TSPAN19	ENSG00000231738	1.819	no	NA	no	no	NA	no	NA
C18orf42	ENSG00000231824	1.415	no	NA	no	no	NA	no	NA
CYP21A2	ENSG00000231852	0.818	no	NA	no	no	NA	no	Hyperandrogenism, nonclassic type, due to 21-hydroxylase deficiency, 201910 (3), Autosomal recessive; Adrenal hyperplasia, congenital, due to 21-hydroxylase deficiency, 201910 (3), Autosomal recessive
OR5K2	ENSG00000231861	1.853	no	NA	no	no	NA	no	NA
PRH1	ENSG00000231887	1.361	no	NA	no	no	NA	no	NA
PSG1	ENSG00000231924	1.986	no	NA	no	no	NA	no	NA
TAPBP	ENSG00000231925	1.183	no	NA	no	no	NA	no	?MHC class I deficiency 3, 620814 (3), Autosomal recessive
SCAND3	ENSG00000232040	0.671	no	NA	no	no	NA	no	NA
AC092687.4	ENSG00000232056	1.535	no	NA	no	no	NA	no	NA
TMEM253	ENSG00000232070	1.67	no	NA	no	no	NA	no	NA
TMA7	ENSG00000232112	1.748	no	NA	no	no	NA	no	NA
DYTN	ENSG00000232125	1.291	no	NA	no	no	NA	no	NA
TMEM114	ENSG00000232258	1.818	no	NA	no	no	NA	no	NA
OR52I1	ENSG00000232268	1.179	no	NA	no	no	NA	no	NA
OR5K1	ENSG00000232382	1.934	no	NA	no	no	NA	no	NA
PRAMEF6	ENSG00000232423	1.978	no	NA	no	no	NA	no	NA
C9orf172	ENSG00000232434	0.285	no	NA	yes	no	NA	no	NA
C21orf37	ENSG00000232560	1.814	no	NA	no	no	NA	no	NA
HLA-DQB2	ENSG00000232629	0.837	no	NA	no	no	NA	no	NA
GOLGA8N	ENSG00000232653	1.216	no	NA	no	no	NA	no	NA
RP11-126K1.2	ENSG00000232671	1.818	no	NA	no	no	NA	no	NA
RP11-47I22.3	ENSG00000232774	1.724	no	NA	no	no	NA	no	NA
TNF	ENSG00000232810	0.487	no	NA	no	no	NA	yes	{Migraine without aura, susceptibility to}, 157300 (3), Autosomal dominant; {Dementia, vascular, susceptibility to} (3); ?Immunodeficiency 127, 620977 (3), Autosomal recessive; {Asthma, susceptibility to}, 600807 (3), Autosomal dominant; {Septic shock, susceptibility to} (3); {Malaria, cerebral, susceptibility to}, 611162 (3)
PET117	ENSG00000232838	1.827	no	NA	no	no	NA	no	?Mitochondrial complex IV deficiency, nuclear type 19, 619063 (3), Autosomal recessive
AL590708.2	ENSG00000232850	1.758	no	NA	no	no	NA	no	NA
LYRM9	ENSG00000232859	1.621	no	NA	no	no	NA	no	NA
PHGR1	ENSG00000233041	1.759	no	NA	no	no	NA	no	NA
DEFB130	ENSG00000233050	1.885	no	NA	no	no	NA	no	NA
RNF224	ENSG00000233198	1.761	no	NA	no	no	NA	no	NA
NPIPB7	ENSG00000233232	1.927	no	NA	no	no	NA	no	NA
GPX1	ENSG00000233276	1.892	no	NA	no	no	NA	no	Hemolytic anemia due to glutathione peroxidase deficiency, 614164 (1), Autosomal recessive
OR5H15	ENSG00000233412	1.959	no	NA	no	no	NA	no	NA
BTBD18	ENSG00000233436	0.212	no	NA	yes	no	NA	no	NA
TMEM238	ENSG00000233493	1.887	no	NA	no	no	NA	no	NA
AC104794.4	ENSG00000233502	1.429	no	NA	no	no	NA	no	NA
AC017104.2	ENSG00000233538	1.868	no	NA	no	no	NA	no	NA
AC011294.3	ENSG00000233539	1.91	no	NA	no	no	NA	no	NA
TWIST2	ENSG00000233608	1.154	yes	perez_et_al_2023	no	no	NA	yes	Ablepharon-macrostomia syndrome, 200110 (3), Autosomal dominant; Barber-Say syndrome, 209885 (3), Autosomal dominant; Focal facial dermal dysplasia 3, Setleis type, 227260 (3), Autosomal recessive
PIRT	ENSG00000233670	1.085	no	NA	no	no	NA	no	NA
HIST1H2BN	ENSG00000233822	1.942	no	NA	no	no	NA	no	NA
AC008394.1	ENSG00000233828	1.908	no	NA	no	no	NA	no	NA
POTEB	ENSG00000233917	1.807	no	NA	no	no	NA	no	NA
RPS28	ENSG00000233927	0.796	yes	perez_et_al_2023,HPO (OFC)	no	no	NA	yes	Diamond Blackfan anemia 15 with mandibulofacial dysostosis, 606164 (3), Autosomal dominant
CTXN2	ENSG00000233932	1.802	no	NA	no	no	NA	no	NA
TRIM26	ENSG00000234127	0.464	no	NA	no	no	NA	no	NA
TMEM229A	ENSG00000234224	0.555	no	NA	no	no	NA	no	NA
ZNF879	ENSG00000234284	0.995	no	NA	no	no	NA	no	NA
AC006547.14	ENSG00000234409	1.161	no	NA	no	no	NA	no	NA
KBTBD13	ENSG00000234438	1.87	no	NA	no	no	NA	yes	Nemaline myopathy 6, autosomal dominant, 609273 (3), Autosomal dominant
ZNF736	ENSG00000234444	1.843	no	NA	no	no	NA	no	NA
PINLYP	ENSG00000234465	0.863	no	NA	no	no	NA	no	NA
C5orf58	ENSG00000234511	1.703	no	NA	no	no	NA	no	NA
FAM133B	ENSG00000234545	0.825	no	NA	no	no	NA	no	NA
OR10G8	ENSG00000234560	1.56	no	NA	no	no	NA	no	NA
MCIDAS	ENSG00000234602	0.865	no	NA	no	no	NA	no	Ciliary dyskinesia, primary, 42, 618695 (3), Autosomal recessive
RP11-166B2.1	ENSG00000234719	1.741	no	NA	no	no	NA	no	NA
SPATA31A7	ENSG00000234734	1.943	no	NA	no	no	NA	no	NA
HLA-B	ENSG00000234745	0.912	no	NA	no	no	NA	no	NA
WASH4P	ENSG00000234769	1.3	no	NA	no	no	NA	no	NA
C11orf94	ENSG00000234776	1.735	no	NA	no	no	NA	no	NA
APOC2	ENSG00000234906	0.936	no	NA	no	no	NA	no	Hyperlipoproteinemia, type Ib, 207750 (3), Autosomal recessive
AC104667.3	ENSG00000234949	1.85	no	NA	no	no	NA	no	NA
SHISA8	ENSG00000234965	1.758	no	NA	no	no	NA	no	NA
C19orf81	ENSG00000235034	1.56	no	NA	no	no	NA	no	NA
ANKRD65	ENSG00000235098	1.961	no	NA	no	no	NA	no	NA
ZSCAN31	ENSG00000235109	1.151	no	NA	no	no	NA	no	NA
TMEM30C	ENSG00000235156	1.136	no	NA	no	no	NA	no	NA
C12orf75	ENSG00000235162	0.904	no	NA	no	no	NA	no	NA
SMIM1	ENSG00000235169	1.82	no	NA	no	no	NA	no	[Blood group, Vel system], 615264 (3), Autosomal recessive
FAM203A	ENSG00000235173	1.686	no	NA	no	no	NA	no	NA
PPP1R3E	ENSG00000235194	1.387	no	NA	no	no	NA	no	NA
KDM4E	ENSG00000235268	1.325	no	NA	no	no	NA	no	NA
RPEL1	ENSG00000235376	1.719	no	NA	no	no	NA	yes	Developmental and epileptic encephalopathy 70, 618298 (3), Autosomal dominant
AC006946.15	ENSG00000235478	1.201	no	NA	no	no	NA	no	NA
RP11-383H13.1	ENSG00000235531	1.274	no	NA	no	no	NA	no	NA
NFAM1	ENSG00000235568	1.223	no	NA	no	no	NA	no	NA
NKX1-1	ENSG00000235608	0.724	no	NA	no	no	NA	no	NA
RNF148	ENSG00000235631	1.561	no	NA	no	no	NA	no	NA
AL133481.1	ENSG00000235705	1.957	no	NA	no	no	NA	no	NA
ANKRD34C	ENSG00000235711	0.684	no	NA	no	no	NA	no	NA
MFRP	ENSG00000235718	1.223	no	NA	no	no	NA	no	Microphthalmia, isolated 5, 611040 (3), Autosomal recessive; Nanophthalmos 2, 609549 (3), Autosomal recessive
KIAA0040	ENSG00000235750	1.532	no	NA	no	no	NA	no	NA
B3GALT4	ENSG00000235863	0.735	no	NA	no	no	NA	no	NA
AC018816.3	ENSG00000235978	1.851	no	NA	no	no	NA	no	NA
PATE3	ENSG00000236027	1.695	no	NA	no	no	NA	no	NA
OR5H14	ENSG00000236032	1.942	no	NA	no	no	NA	no	NA
ZBTB22	ENSG00000236104	0.579	no	NA	no	no	NA	no	NA
CLEC2L	ENSG00000236279	1.118	no	NA	no	no	NA	no	NA
ZBED5	ENSG00000236287	0.423	no	NA	no	no	NA	no	NA
SLFN14	ENSG00000236320	0.918	no	NA	no	no	NA	yes	Bleeding disorder, platelet-type, 20, 616913 (3), Autosomal dominant
TAS2R39	ENSG00000236398	1.928	no	NA	no	no	NA	no	NA
ZNF853	ENSG00000236609	0.518	no	NA	no	no	NA	no	NA
ARHGEF38	ENSG00000236699	0.915	no	NA	no	no	NA	no	NA
C5orf27	ENSG00000236882	1.918	no	NA	no	no	NA	no	NA
C3orf84	ENSG00000236980	1.416	no	NA	no	no	NA	no	NA
OR10G9	ENSG00000236981	1.9	no	NA	no	no	NA	no	NA
C4orf51	ENSG00000237136	1.406	no	NA	no	no	NA	no	NA
B3GNT9	ENSG00000237172	1.792	no	NA	no	no	NA	no	NA
CDKN2AIPNL	ENSG00000237190	1.062	no	NA	no	no	NA	no	NA
MBD3L5	ENSG00000237247	1.934	no	NA	no	no	NA	no	NA
CKMT1B	ENSG00000237289	1.358	no	NA	no	no	NA	no	NA
RNF223	ENSG00000237330	1.867	no	NA	no	no	NA	no	NA
PATE4	ENSG00000237353	1.853	no	NA	no	no	NA	no	NA
OR4A47	ENSG00000237388	1.938	no	NA	no	no	NA	no	NA
PRSS56	ENSG00000237412	0.698	no	NA	no	no	NA	no	Microphthalmia, isolated 6, 613517 (3), Autosomal recessive
ZNF737	ENSG00000237440	1.798	no	NA	no	no	NA	no	NA
RGL2	ENSG00000237441	0.45	no	NA	no	no	NA	no	NA
AC074212.3	ENSG00000237452	0.646	no	NA	no	no	NA	no	NA
SHISA9	ENSG00000237515	0.405	no	NA	no	no	NA	no	NA
AC114783.1	ENSG00000237524	1.74	no	NA	no	no	NA	no	NA
HLA-DQA2	ENSG00000237541	1.6	no	NA	no	no	NA	no	NA
KIFC1	ENSG00000237649	0.598	no	NA	no	no	NA	no	NA
C2orf74	ENSG00000237651	1.109	no	NA	no	no	NA	no	NA
AMY1A	ENSG00000237763	1.839	no	NA	no	no	NA	no	NA
FAM200B	ENSG00000237765	1.291	no	NA	no	no	NA	no	NA
C3orf79	ENSG00000237787	1.61	no	NA	no	no	NA	no	NA
AC005008.2	ENSG00000237896	1.804	no	NA	no	no	NA	no	NA
LRRC37A2	ENSG00000238083	1.036	no	NA	no	no	NA	no	NA
C9orf69	ENSG00000238227	1.534	no	NA	no	no	NA	no	NA
OR2W3	ENSG00000238243	1.767	no	NA	no	no	NA	no	NA
TXNDC5	ENSG00000239264	1.235	no	NA	no	no	NA	no	NA
GATSL3	ENSG00000239282	0.746	no	NA	no	no	NA	no	NA
RNF103	ENSG00000239305	0.358	no	NA	no	no	NA	no	NA
RBM14	ENSG00000239306	0.204	no	NA	yes	no	NA	no	NA
LINC01119	ENSG00000239332	1.906	no	NA	no	no	NA	no	NA
ALKBH6	ENSG00000239382	0.677	no	NA	no	no	NA	no	NA
ASB14	ENSG00000239388	1.691	no	NA	no	no	NA	no	NA
PCDHA13	ENSG00000239389	1.156	no	NA	no	no	NA	no	NA
KLHL41	ENSG00000239474	0.795	yes	perez_et_al_2023,HPO (OFC)	no	no	NA	no	Nemaline myopathy 9, 615731 (3), Autosomal recessive
OR1J4	ENSG00000239590	1.41	no	NA	no	no	NA	no	NA
C2orf61	ENSG00000239605	1.143	no	NA	no	no	NA	no	NA
RP11-295P9.3	ENSG00000239665	0.919	no	NA	no	no	NA	no	NA
NME1	ENSG00000239672	1.207	no	NA	no	no	NA	no	NA
TNFSF12	ENSG00000239697	0.408	no	NA	no	no	NA	no	NA
CDRT4	ENSG00000239704	1.884	no	NA	no	no	NA	no	NA
APOBEC3G	ENSG00000239713	1.667	no	NA	no	no	NA	no	NA
TLR9	ENSG00000239732	0.737	no	NA	no	no	NA	no	NA
WBP1	ENSG00000239779	1.408	no	NA	no	no	NA	no	NA
MRPS17	ENSG00000239789	1.694	no	NA	no	no	NA	no	NA
DEFA3	ENSG00000239839	1.894	no	NA	no	no	NA	no	NA
GET4	ENSG00000239857	0.502	no	NA	no	no	NA	no	?Congenital disorder of glycosylation, type IIy, 620200 (3), Autosomal recessive
KRTAP9-2	ENSG00000239886	1.863	no	NA	no	no	NA	no	NA
C1orf226	ENSG00000239887	0.337	no	NA	yes	no	NA	no	NA
ADSL	ENSG00000239900	1.071	no	NA	no	no	NA	no	Adenylosuccinase deficiency, 103050 (3), Autosomal recessive
LILRA4	ENSG00000239961	1.448	no	NA	no	no	NA	no	NA
LILRA2	ENSG00000239998	1.748	no	NA	no	no	NA	no	NA
TEX35	ENSG00000240021	1.362	no	NA	no	no	NA	no	NA
AMY2B	ENSG00000240038	1.723	no	NA	no	no	NA	no	NA
LY6G5B	ENSG00000240053	1.641	no	NA	no	no	NA	no	NA
PSMB9	ENSG00000240065	0.955	no	NA	no	no	NA	yes	Proteasome-associated autoinflammatory syndrome 6, 620796 (3), Autosomal dominant
PCDHGC3	ENSG00000240184	0.483	no	NA	no	no	NA	no	NA
SMKR1	ENSG00000240204	1.6	no	NA	no	no	NA	no	NA
UGT1A5	ENSG00000240224	1.286	no	NA	no	no	NA	no	NA
COX19	ENSG00000240230	1.908	no	NA	no	no	NA	no	NA
ACAD11	ENSG00000240303	0.883	no	NA	no	no	NA	no	NA
PPIL3	ENSG00000240344	0.398	no	NA	no	no	NA	no	NA
LCE1F	ENSG00000240386	1.893	no	NA	no	no	NA	no	NA
KIR3DL2	ENSG00000240403	1.87	no	NA	no	no	NA	no	NA
KRTAP13-3	ENSG00000240432	1.904	no	NA	no	no	NA	no	NA
TNFRSF13B	ENSG00000240505	1.958	no	NA	no	no	NA	yes	Immunodeficiency, common variable, 2, 240500 (3), Autosomal recessive, Autosomal dominant; Immunoglobulin A deficiency 2, 609529 (3)
L1TD1	ENSG00000240563	1.328	no	NA	no	no	NA	no	NA
AQP1	ENSG00000240583	0.881	no	NA	no	no	NA	no	NA
C1QTNF9	ENSG00000240654	1.292	no	NA	no	no	NA	no	NA
ISY1	ENSG00000240682	0.114	no	NA	yes	no	NA	no	NA
PNMA2	ENSG00000240694	1.072	no	NA	no	no	NA	no	NA
LRRD1	ENSG00000240720	0.883	no	NA	no	no	NA	no	NA
KRBOX1	ENSG00000240747	1.541	no	NA	no	no	NA	no	NA
PCDHGC5	ENSG00000240764	0.744	no	NA	no	no	NA	no	NA
ARHGEF25	ENSG00000240771	0.851	no	NA	no	no	NA	no	NA
TMEM189	ENSG00000240849	0.669	no	NA	no	no	NA	no	NA
RDH14	ENSG00000240857	1.795	no	NA	no	no	NA	no	NA
KRTAP4-7	ENSG00000240871	1.912	no	NA	no	no	NA	no	NA
PLCXD2	ENSG00000240891	1.453	no	NA	no	no	NA	no	NA
MIF	ENSG00000240972	1.69	no	NA	no	no	NA	no	NA
NSUN6	ENSG00000241058	1.479	no	NA	no	no	NA	no	Intellectual developmental disorder, autosomal recessive 82, 620779 (3), Autosomal recessive
HLA-DOB	ENSG00000241106	1.353	no	NA	no	no	NA	no	NA
UGT1A9	ENSG00000241119	1.112	yes	perez_et_al_2023	no	no	NA	no	NA
KRTAP10-5	ENSG00000241123	1.395	no	NA	no	no	NA	no	NA
YAE1D1	ENSG00000241127	1.082	no	NA	no	no	NA	no	NA
TDGF1	ENSG00000241186	1.919	no	NA	no	no	NA	no	NA
KRTAP5-8	ENSG00000241233	1.886	no	NA	no	no	NA	no	NA
CRCP	ENSG00000241258	1.739	no	NA	no	no	NA	no	NA
PDXP	ENSG00000241360	1.32	no	NA	no	no	NA	no	NA
RPP21	ENSG00000241370	1.591	no	NA	no	no	NA	no	NA
CD302	ENSG00000241399	1.494	no	NA	no	no	NA	no	NA
EGFL8	ENSG00000241404	1.174	no	NA	no	no	NA	no	NA
ATP5J2	ENSG00000241468	1.503	no	NA	no	no	NA	no	NA
ARHGAP8	ENSG00000241484	1.751	yes	GWAS (OFC)	no	no	NA	no	NA
ARPC4	ENSG00000241553	0.265	no	NA	yes	no	NA	yes	Developmental delay, language impairment, and ocular abnormalities, 620141 (3), Autosomal dominant
CORT	ENSG00000241563	1.941	no	NA	no	no	NA	no	NA
KRTAP5-4	ENSG00000241598	1.913	no	NA	no	no	NA	no	NA
UGT1A8	ENSG00000241635	1.331	no	NA	no	no	NA	yes	Crigler-Najjar syndrome, type I, 218800 (3), Autosomal recessive; [Bilirubin, serum level of, QTL1], 601816 (3); Hyperbilirubinemia, familial transient neonatal, 237900 (3), Autosomal recessive, Autosomal dominant; Crigler-Najjar syndrome, type II, 606785 (3), Autosomal recessive; [Gilbert syndrome], 143500 (3), Autosomal recessive
INMT	ENSG00000241644	1.651	no	NA	no	no	NA	no	NA
ARPC1A	ENSG00000241685	0.416	no	NA	no	no	NA	no	NA
TMEM239	ENSG00000241690	1.636	no	NA	no	no	NA	no	NA
TMEFF1	ENSG00000241697	0.467	no	NA	no	no	NA	no	NA
ATP5O	ENSG00000241837	0.777	no	NA	no	no	NA	no	Mitochondrial complex V (ATP synthase) deficiency, nuclear type 7, 620359 (3), Autosomal recessive
PLEKHO2	ENSG00000241839	0.622	no	NA	no	no	NA	no	NA
C8orf58	ENSG00000241852	1.055	no	NA	no	no	NA	no	NA
PISD	ENSG00000241878	0.578	no	NA	no	no	NA	no	Liberfarb syndrome, 618889 (3), Autosomal recessive
HOGA1	ENSG00000241935	1.771	no	NA	no	no	NA	no	Hyperoxaluria, primary, type III, 613616 (3), Autosomal recessive
PWP2	ENSG00000241945	0.499	no	NA	no	no	NA	no	NA
C2orf15	ENSG00000241962	1.063	no	NA	no	no	NA	no	NA
PI4KA	ENSG00000241973	0.461	no	NA	no	no	NA	no	Spastic paraplegia 84, autosomal recessive, 619621 (3), Autosomal recessive; Gastrointestinal defects and immunodeficiency syndrome 2, 619708 (3), Autosomal recessive; Polymicrogyria, perisylvian, with cerebellar hypoplasia and arthrogryposis, 616531 (3), Autosomal recessive
KIR3DL3	ENSG00000242019	1.733	no	NA	no	no	NA	no	NA
HYPK	ENSG00000242028	1.207	no	NA	no	no	NA	no	NA
LINC01100	ENSG00000242107	1.466	no	NA	no	no	NA	no	NA
AMACR	ENSG00000242110	0.747	no	NA	no	no	NA	no	Alpha-methylacyl-CoA racemase deficiency, 614307 (3), Autosomal recessive; Bile acid synthesis defect, congenital, 4, 214950 (3), Autosomal recessive
MTFP1	ENSG00000242114	1.325	no	NA	no	no	NA	no	NA
ARHGDIG	ENSG00000242173	0.367	no	NA	no	no	NA	no	NA
TCP10L	ENSG00000242220	1.196	no	NA	no	no	NA	no	NA
PSG2	ENSG00000242221	1.981	no	NA	no	no	NA	no	NA
ARFGAP3	ENSG00000242247	0.944	no	NA	no	no	NA	no	NA
BGLAP	ENSG00000242252	1.954	no	NA	no	no	NA	no	NA
C22orf39	ENSG00000242259	1.77	no	NA	no	no	NA	no	NA
PEG10	ENSG00000242265	0.427	no	NA	no	no	NA	no	NA
UGT1A1	ENSG00000242366	1.08	no	NA	no	no	NA	yes	Crigler-Najjar syndrome, type I, 218800 (3), Autosomal recessive; [Bilirubin, serum level of, QTL1], 601816 (3); Hyperbilirubinemia, familial transient neonatal, 237900 (3), Autosomal recessive, Autosomal dominant; Crigler-Najjar syndrome, type II, 606785 (3), Autosomal recessive; [Gilbert syndrome], 143500 (3), Autosomal recessive
EIF6	ENSG00000242372	0.663	no	NA	no	no	NA	no	NA
PCDHGC4	ENSG00000242419	0.309	no	NA	yes	no	NA	no	Neurodevelopmental disorder with poor growth and skeletal anomalies, 619880 (3), Autosomal recessive
GTF2A1L	ENSG00000242441	1.269	no	NA	no	no	NA	no	NA
MRPL20	ENSG00000242485	1.817	no	NA	no	no	NA	no	NA
C15orf38	ENSG00000242498	1.514	no	NA	no	no	NA	no	NA
UGT1A10	ENSG00000242515	1.742	no	NA	no	no	NA	no	NA
SERPINB10	ENSG00000242550	1.468	no	NA	no	no	NA	no	NA
HLA-DMB	ENSG00000242574	0.977	no	NA	no	no	NA	no	NA
DECR2	ENSG00000242612	1.684	no	NA	no	no	NA	no	NA
GNG10	ENSG00000242616	1.959	no	NA	no	no	NA	no	NA
CNTF	ENSG00000242689	1.743	no	NA	no	no	NA	no	NA
CCDC169	ENSG00000242715	1.246	no	NA	no	no	NA	no	NA
AP5Z1	ENSG00000242802	1.469	no	NA	no	no	NA	no	Spastic paraplegia 48, autosomal recessive, 613647 (3), Autosomal recessive
ZNF709	ENSG00000242852	1.856	no	NA	no	no	NA	no	NA
STRC	ENSG00000242866	0.878	no	NA	no	no	NA	no	Deafness, autosomal recessive 16, 603720 (3), Autosomal recessive
EIF4EBP3	ENSG00000243056	1.829	no	NA	no	no	NA	no	NA
PRAMEF4	ENSG00000243073	1.932	no	NA	no	no	NA	no	NA
PSG11	ENSG00000243130	1.8	no	NA	no	no	NA	no	NA
UGT1A3	ENSG00000243135	1.331	no	NA	no	no	NA	no	NA
PSG4	ENSG00000243137	1.943	no	NA	no	no	NA	no	NA
MRPL33	ENSG00000243147	1.009	no	NA	no	no	NA	no	NA
MICAL3	ENSG00000243156	0.281	no	NA	yes	no	NA	no	NA
PPAN-P2RY11	ENSG00000243207	1.163	no	NA	no	no	NA	no	NA
PCDHAC2	ENSG00000243232	0.344	no	NA	yes	no	NA	no	NA
STON1	ENSG00000243244	1.121	no	NA	no	no	NA	no	NA
VSIG8	ENSG00000243284	0.847	no	NA	no	no	NA	no	NA
C7orf73	ENSG00000243317	1.187	no	NA	no	no	NA	no	NA
KCTD7	ENSG00000243335	0.654	no	NA	no	no	NA	no	Epilepsy, progressive myoclonic 3, with or without intracellular inclusions, 611726 (3), Autosomal recessive
EFNA4	ENSG00000243364	1.464	no	NA	no	no	NA	no	NA
TICAM2	ENSG00000243414	0.795	no	NA	no	no	NA	no	NA
PALM2	ENSG00000243444	0.743	no	NA	no	no	NA	no	NA
C4orf48	ENSG00000243449	1.321	no	NA	no	no	NA	no	NA
NBPF15	ENSG00000243452	1.931	no	NA	no	no	NA	no	NA
NAT6	ENSG00000243477	1	no	NA	no	no	NA	no	?Auroneurodental syndrome, 620830 (3), Autosomal recessive
AMY2A	ENSG00000243480	1.678	no	NA	no	no	NA	no	NA
KRTAP10-11	ENSG00000243489	1.404	no	NA	no	no	NA	no	NA
TNFRSF6B	ENSG00000243509	1.769	no	NA	no	no	NA	no	NA
WFDC6	ENSG00000243543	1.886	no	NA	no	no	NA	no	NA
UPK3B	ENSG00000243566	1.221	no	NA	no	no	NA	no	NA
AP000322.53	ENSG00000243627	1.614	no	NA	no	no	NA	no	NA
IL10RB	ENSG00000243646	1.115	no	NA	no	no	NA	no	{Hepatitis B virus, susceptibility to}, 610424 (3); Inflammatory bowel disease 25, early onset, autosomal recessive, 612567 (3), Autosomal recessive
CFB	ENSG00000243649	0.522	no	NA	no	no	NA	yes	Complement factor B deficiency, 615561 (3), Autosomal recessive; {Hemolytic uremic syndrome, atypical, susceptibility to, 4}, 612924 (3), Autosomal dominant; {Macular degeneration, age-related, 14, reduced risk of}, 615489 (3), Digenic dominant
ZNF487	ENSG00000243660	1.801	no	NA	no	no	NA	no	NA
WDR92	ENSG00000243667	0.668	no	NA	no	no	NA	no	NA
NME1-NME2	ENSG00000243678	1.462	no	NA	no	no	NA	no	NA
PLA2G4B	ENSG00000243708	1.324	no	NA	no	no	NA	no	NA
LEFTY1	ENSG00000243709	1.721	no	NA	no	no	NA	no	NA
WDR65	ENSG00000243710	1.112	yes	perez_et_al_2023	no	no	NA	no	Spermatogenic failure 95, 620917 (3), Autosomal recessive
TTC4	ENSG00000243725	0.897	no	NA	no	no	NA	no	NA
OR5V1	ENSG00000243729	1.664	no	NA	no	no	NA	no	NA
ZMYM6NB	ENSG00000243749	1.453	no	NA	no	no	NA	no	NA
KIR2DL3	ENSG00000243772	1.611	no	NA	no	no	NA	no	NA
JMJD7	ENSG00000243789	0.966	no	NA	no	no	NA	no	NA
APOBEC3D	ENSG00000243811	1.657	no	NA	no	no	NA	no	NA
OR2A7	ENSG00000243896	1	no	NA	no	no	NA	no	NA
MRPS6	ENSG00000243927	1.694	no	NA	no	no	NA	no	NA
ZNF512	ENSG00000243943	0.313	no	NA	yes	no	NA	no	NA
GSTA1	ENSG00000243955	1.633	no	NA	no	no	NA	no	NA
ACY1	ENSG00000243989	1.063	no	NA	no	no	NA	no	Aminoacylase 1 deficiency, 609924 (3), Autosomal recessive
NFS1	ENSG00000244005	0.53	no	NA	no	no	NA	no	Combined oxidative phosphorylation deficiency 52, 619386 (3), Autosomal recessive
DDOST	ENSG00000244038	0.731	no	NA	no	no	NA	no	Congenital disorder of glycosylation, type Ir, 614507 (3), Autosomal recessive
TMEM199	ENSG00000244045	1.46	no	NA	no	no	NA	no	NA
LCE3C	ENSG00000244057	1.466	no	NA	no	no	NA	no	NA
GSTA2	ENSG00000244067	1.677	no	NA	no	no	NA	no	NA
SPRR2F	ENSG00000244094	1.904	no	NA	no	no	NA	no	NA
DNAJC25-GNG10	ENSG00000244115	1.865	no	NA	no	no	NA	no	NA
UGT1A7	ENSG00000244122	1.463	no	NA	no	no	NA	no	NA
P2RY11	ENSG00000244165	1.823	no	NA	no	no	NA	no	NA
TMEM141	ENSG00000244187	1.551	no	NA	no	no	NA	no	NA
IFITM10	ENSG00000244242	1.034	no	NA	no	no	NA	no	NA
DBNDD2	ENSG00000244274	0.959	no	NA	no	no	NA	no	NA
LY6G6D	ENSG00000244355	1.258	no	NA	no	no	NA	no	NA
ETV5	ENSG00000244405	0.092	no	NA	yes	no	NA	no	NA
KRTAP5-7	ENSG00000244411	1.894	no	NA	no	no	NA	no	NA
CFHR1	ENSG00000244414	1.53	no	NA	no	no	NA	yes	{Macular degeneration, age-related, reduced risk of}, 603075 (3), Autosomal dominant; {Hemolytic uremic syndrome, atypical, susceptibility to}, 235400 (3), Autosomal recessive, Autosomal dominant
RBM12	ENSG00000244462	0.822	no	NA	no	no	NA	yes	{Schizophrenia 19, susceptibility to}, 617629 (3), Autosomal dominant
UGT1A4	ENSG00000244474	1.134	no	NA	no	no	NA	no	NA
ERVFRD-1	ENSG00000244476	1.363	no	NA	no	no	NA	no	NA
LILRA6	ENSG00000244482	0.911	no	NA	no	no	NA	no	NA
SCARF2	ENSG00000244486	0.19	yes	perez_et_al_2023,HPO (OFC)	yes	no	NA	no	Van den Ende-Gupta syndrome, 600920 (3), Autosomal recessive
APOBEC3C	ENSG00000244509	0.943	no	NA	no	no	NA	no	NA
KRTAP4-2	ENSG00000244537	1.946	no	NA	no	no	NA	no	NA
RAD21L1	ENSG00000244588	0.795	no	NA	no	no	NA	no	NA
CCDC13	ENSG00000244607	0.723	no	NA	no	no	NA	no	NA
ASPRV1	ENSG00000244617	1.288	no	NA	no	no	NA	yes	Ichthyosis, lamellar, autosomal dominant, 146750 (3), Autosomal dominant
OR2AE1	ENSG00000244623	1.723	no	NA	no	no	NA	no	NA
UBE2V1	ENSG00000244687	1.369	no	NA	no	no	NA	no	NA
PTCHD4	ENSG00000244694	0.682	no	NA	no	no	NA	no	NA
C4A	ENSG00000244731	1.446	no	NA	no	no	NA	no	[Blood group, Rodgers], 614374 (3); C4a deficiency, 614380 (3), Autosomal recessive
HBB	ENSG00000244734	1.978	no	NA	no	no	NA	yes	Methemoglobinemia, beta type, 617971 (3), Autosomal dominant; Thalassemia-beta, dominant inclusion-body, 603902 (3), Autosomal dominant; Sickle cell disease, 603903 (3), Autosomal recessive; Thalassemia, beta, 613985 (3); Delta-beta thalassemia, 141749 (3), Autosomal dominant; {Malaria, resistance to}, 611162 (3); Hereditary persistence of fetal hemoglobin, 141749 (3), Autosomal dominant; Erythrocytosis, familial, 6, 617980 (3), Autosomal dominant; Heinz body anemia, 140700 (3), Autosomal dominant
CRYBB2	ENSG00000244752	0.571	no	NA	no	no	NA	yes	Cataract 3, multiple types, 601547 (3), Autosomal dominant
N4BP2L2	ENSG00000244754	0.904	no	NA	no	no	NA	no	NA
RP11-181C3.1	ENSG00000245017	1.468	no	NA	no	no	NA	no	NA
ZNF585B	ENSG00000245680	0.821	no	NA	no	no	NA	no	NA
CEBPA	ENSG00000245848	1.177	no	NA	no	no	NA	yes	Leukemia, acute myeloid, somatic, 601626 (3); ?Leukemia, acute myeloid, 601626 (3), Somatic mutation, Autosomal dominant
CTD-3203P2.2	ENSG00000245888	1.867	no	NA	no	no	NA	no	NA
C14orf64	ENSG00000246223	1.716	no	NA	no	no	NA	no	NA
H2AFJ	ENSG00000246705	1.354	no	NA	no	no	NA	no	NA
UBAP1L	ENSG00000246922	1.034	no	NA	no	no	NA	no	NA
PGAM5	ENSG00000247077	1.219	no	NA	no	no	NA	no	NA
CTD-2260A17.2	ENSG00000247121	1.14	no	NA	no	no	NA	no	NA
TWF2	ENSG00000247596	0.302	no	NA	yes	no	NA	no	NA
MARS2	ENSG00000247626	0.871	no	NA	no	no	NA	no	?Combined oxidative phosphorylation deficiency 25, 616430 (3), Autosomal recessive; Spastic ataxia 3, autosomal recessive, 611390 (3), Autosomal recessive
RP11-422N16.3	ENSG00000248050	1.652	no	NA	no	no	NA	no	NA
BCKDHA	ENSG00000248098	1.032	no	NA	no	no	NA	no	Maple syrup urine disease, type Ia, 248600 (3), Autosomal recessive
INSL3	ENSG00000248099	1.59	no	NA	no	no	NA	yes	Cryptorchidism, 219050 (3), Autosomal dominant
TRIM39-RPP21	ENSG00000248167	0.397	no	NA	no	no	NA	no	NA
AC037459.4	ENSG00000248235	0.872	no	NA	no	no	NA	no	NA
CDK11B	ENSG00000248333	0.678	no	NA	no	no	NA	no	NA
RP11-62N21.1	ENSG00000248369	1.666	no	NA	no	no	NA	no	NA
PCDHAC1	ENSG00000248383	1.02	no	NA	no	no	NA	no	NA
TARM1	ENSG00000248385	1.542	no	NA	no	no	NA	no	NA
PRR5-ARHGAP8	ENSG00000248405	1.62	yes	GWAS (OFC)	no	no	NA	no	NA
RP11-826N14.2	ENSG00000248469	1.865	no	NA	no	no	NA	no	NA
POU5F2	ENSG00000248483	1.803	no	NA	no	no	NA	no	NA
PCP4L1	ENSG00000248485	1.644	no	NA	no	no	NA	no	NA
ABHD14A	ENSG00000248487	1.395	no	NA	no	no	NA	no	NA
RP11-9B6.1	ENSG00000248511	1.841	no	NA	no	no	NA	no	NA
RP11-247C2.2	ENSG00000248540	1.944	no	NA	no	no	NA	no	NA
TMEM110-MUSTN1	ENSG00000248592	0.724	no	NA	no	no	NA	no	NA
RBM14-RBM4	ENSG00000248643	0.237	no	NA	yes	no	NA	no	NA
LY75-CD302	ENSG00000248672	0.926	no	NA	no	no	NA	no	NA
CCDC153	ENSG00000248712	1.226	no	NA	no	no	NA	no	NA
RP11-766F14.2	ENSG00000248713	0.677	no	NA	no	no	NA	no	NA
CTC-236F12.4	ENSG00000248727	1.848	no	NA	no	no	NA	no	NA
RP1-130H16.18	ENSG00000248751	0.744	no	NA	no	no	NA	no	NA
CTD-2203A3.1	ENSG00000248789	1.742	no	NA	no	no	NA	no	NA
RP11-664D7.4	ENSG00000248801	1.848	no	NA	no	no	NA	no	NA
TNFSF12-TNFSF13	ENSG00000248871	0.408	no	NA	no	no	NA	no	NA
FMN1	ENSG00000248905	0.934	yes	GWAS (OFC)	no	no	NA	no	NA
ATP5J2-PTCD1	ENSG00000248919	1.148	no	NA	no	no	NA	no	NA
XXbac-BPG181M17.5	ENSG00000248993	0.939	no	NA	no	no	NA	no	NA
RP11-487E13.1	ENSG00000249008	1.433	no	NA	no	no	NA	no	NA
RP11-45H22.3	ENSG00000249016	1.849	no	NA	no	no	NA	no	NA
RP11-763F8.1	ENSG00000249049	1.894	no	NA	no	no	NA	no	NA
C1orf213	ENSG00000249087	1.859	no	NA	no	no	NA	no	NA
RP11-1026M7.2	ENSG00000249109	1.862	no	NA	no	no	NA	no	NA
HAUS5	ENSG00000249115	0.731	no	NA	no	no	NA	no	NA
EPPIN-WFDC6	ENSG00000249139	1.191	no	NA	no	no	NA	no	NA
RP11-514O12.4	ENSG00000249141	1.011	no	NA	no	no	NA	no	NA
PCDHA11	ENSG00000249158	1.162	no	NA	no	no	NA	no	NA
RP11-1C1.5	ENSG00000249160	1.681	no	NA	no	no	NA	no	NA
AP000304.12	ENSG00000249209	0.778	no	NA	no	no	NA	no	NA
ATP5L2	ENSG00000249222	1.962	no	NA	no	no	NA	no	NA
AC069368.3	ENSG00000249240	0.707	no	NA	no	no	NA	no	NA
TMEM150C	ENSG00000249242	0.867	no	NA	no	no	NA	no	NA
AC068533.7	ENSG00000249319	1.299	no	NA	no	no	NA	no	NA
NAIP	ENSG00000249437	1.306	no	NA	no	no	NA	no	NA
ZNF286B	ENSG00000249459	1.015	no	NA	no	no	NA	no	NA
ZNF324B	ENSG00000249471	1.098	no	NA	no	no	NA	no	NA
SPATS1	ENSG00000249481	1.256	no	NA	no	no	NA	no	NA
CLRN2	ENSG00000249581	1.606	no	NA	no	no	NA	no	Deafness, autosomal recessive 117, 619174 (3), Autosomal recessive
RP4-539M6.19	ENSG00000249590	0.736	no	NA	no	no	NA	no	NA
AP000295.9	ENSG00000249624	0.978	no	NA	no	no	NA	no	NA
RP11-279O9.4	ENSG00000249679	1.915	no	NA	no	no	NA	no	NA
THEGL	ENSG00000249693	1.205	no	NA	no	no	NA	no	NA
ZNF564	ENSG00000249709	1.032	no	NA	no	no	NA	no	NA
ECSCR	ENSG00000249751	1.793	no	NA	no	no	NA	no	NA
HS3ST5	ENSG00000249853	0.738	no	NA	no	no	NA	yes	?Angioedema, hereditary, 8, 619367 (3), Autosomal dominant
LGALS16	ENSG00000249861	1.769	no	NA	no	no	NA	no	NA
RNF103-CHMP3	ENSG00000249884	0.887	no	NA	no	no	NA	no	NA
PDCD6	ENSG00000249915	0.945	no	NA	no	no	NA	no	NA
GOLGA8K	ENSG00000249931	1.919	no	NA	no	no	NA	no	NA
CCDC79	ENSG00000249961	0.728	no	NA	no	no	NA	no	Spermatogenic failure 60, 619646 (3), Autosomal recessive
TMEM158	ENSG00000249992	1.737	no	NA	no	no	NA	no	NA
C15orf38-AP3S2	ENSG00000250021	1.336	no	NA	no	no	NA	no	NA
RP11-180C1.1	ENSG00000250038	1.732	no	NA	no	no	NA	no	NA
YJEFN3	ENSG00000250067	1.272	no	NA	no	no	NA	no	NA
DNAH10OS	ENSG00000250091	1.903	no	NA	no	no	NA	no	NA
PCDHA10	ENSG00000250120	1.204	no	NA	no	no	NA	no	NA
CTD-2117L12.1	ENSG00000250127	1.676	no	NA	no	no	NA	no	NA
ARPC4-TTLL3	ENSG00000250151	1.077	no	NA	no	no	NA	no	NA
RP11-661C8.3	ENSG00000250173	1.733	no	NA	no	no	NA	no	NA
KIAA1456	ENSG00000250305	1.945	no	NA	no	no	NA	no	NA
SMIM20	ENSG00000250317	1.102	no	NA	no	no	NA	no	NA
GYPB	ENSG00000250361	1.8	no	NA	no	no	NA	no	NA
CHCHD10	ENSG00000250479	1.91	no	NA	no	no	NA	yes	?Myopathy, isolated mitochondrial, autosomal dominant, 616209 (3), Autosomal dominant; Spinal muscular atrophy, Jokela type, 615048 (3), Autosomal dominant; Frontotemporal dementia and/or amyotrophic lateral sclerosis 2, 615911 (3), Autosomal dominant
CDK3	ENSG00000250506	1.259	no	NA	no	no	NA	no	NA
GPR162	ENSG00000250510	0.659	no	NA	no	no	NA	no	NA
ATP6V1E2	ENSG00000250565	1.229	no	NA	no	no	NA	no	NA
GLI4	ENSG00000250571	0.984	no	NA	no	no	NA	no	NA
IQCJ-SCHIP1	ENSG00000250588	0.529	no	NA	no	no	NA	no	NA
MEGT1	ENSG00000250641	1.164	no	NA	no	no	NA	no	NA
RP11-295K3.1	ENSG00000250644	0.749	no	NA	no	no	NA	no	NA
RP11-6L6.2	ENSG00000250673	1.905	no	NA	no	no	NA	no	NA
CCDC169-SOHLH2	ENSG00000250709	0.611	no	NA	no	no	NA	no	NA
SEPP1	ENSG00000250722	1.094	no	NA	no	no	NA	no	NA
NT5C1B-RDH14	ENSG00000250741	0.947	no	NA	no	no	NA	no	NA
PRODH2	ENSG00000250799	1.189	no	NA	no	no	NA	no	NA
RP11-484M3.5	ENSG00000251012	1.671	no	NA	no	no	NA	no	NA
RP11-701P16.2	ENSG00000251139	1.361	no	NA	no	no	NA	no	NA
RP11-101E3.5	ENSG00000251184	0.568	no	NA	no	no	NA	no	NA
TMED7-TICAM2	ENSG00000251201	0.795	no	NA	no	no	NA	no	NA
LINC00923	ENSG00000251209	1.504	no	NA	no	no	NA	no	NA
ZNF345	ENSG00000251247	1.405	no	NA	no	no	NA	no	NA
RP11-171N4.2	ENSG00000251283	1.743	no	NA	no	no	NA	no	NA
SHANK3	ENSG00000251322	0.123	no	NA	yes	no	NA	yes	Phelan-McDermid syndrome, 606232 (3), Autosomal dominant; {Schizophrenia 15}, 613950 (3), Autosomal dominant
MSANTD3-TMEFF1	ENSG00000251349	0.514	no	NA	no	no	NA	no	NA
AP000350.10	ENSG00000251357	1.689	no	NA	no	no	NA	no	NA
ZNF550	ENSG00000251369	1.849	no	NA	no	no	NA	no	NA
FOXD1	ENSG00000251493	0.781	no	NA	no	no	NA	no	NA
APITD1-CORT	ENSG00000251503	1.706	no	NA	no	no	NA	no	NA
RP11-385D13.1	ENSG00000251537	1.144	no	NA	no	no	NA	no	NA
RP11-724O16.1	ENSG00000251569	0.741	no	NA	no	no	NA	no	NA
PRB1	ENSG00000251655	1.923	no	NA	no	no	NA	no	NA
PCDHA12	ENSG00000251664	1.189	no	NA	no	no	NA	no	NA
PTX4	ENSG00000251692	1.64	no	NA	no	no	NA	no	NA
CTB-78H18.1	ENSG00000253110	1.921	no	NA	no	no	NA	no	NA
OC90	ENSG00000253117	1.273	no	NA	no	no	NA	no	NA
RGS21	ENSG00000253148	1.648	no	NA	no	no	NA	no	NA
PCDHGA12	ENSG00000253159	0.801	no	NA	no	no	NA	no	NA
RP11-738G5.2	ENSG00000253206	1.849	no	NA	no	no	NA	no	NA
RP11-67H2.1	ENSG00000253207	1.944	no	NA	no	no	NA	no	NA
C8orf88	ENSG00000253250	0.878	no	NA	no	no	NA	no	NA
CTC-534A2.2	ENSG00000253251	1.011	no	NA	no	no	NA	no	NA
CCDC71L	ENSG00000253276	1.092	no	NA	no	no	NA	no	NA
HOXA10	ENSG00000253293	0.416	no	NA	no	no	NA	no	NA
TMEM200B	ENSG00000253304	1.379	no	NA	no	no	NA	no	NA
PCDHGB6	ENSG00000253305	0.773	no	NA	no	no	NA	no	NA
SERPINE3	ENSG00000253309	1.116	no	NA	no	no	NA	no	NA
C1orf210	ENSG00000253313	1.907	no	NA	no	no	NA	no	NA
KB-1507C5.2	ENSG00000253320	1.786	no	NA	no	no	NA	no	NA
TRNP1	ENSG00000253368	1.755	no	NA	no	no	NA	no	NA
SMIM18	ENSG00000253457	1.662	no	NA	no	no	NA	no	NA
PCDHGA5	ENSG00000253485	0.939	no	NA	no	no	NA	no	NA
NACA2	ENSG00000253506	1.824	no	NA	no	no	NA	no	NA
PCDHGA7	ENSG00000253537	1.182	no	NA	no	no	NA	no	NA
SLC10A5	ENSG00000253598	1.806	no	NA	no	no	NA	no	NA
EIF5AL1	ENSG00000253626	1.826	no	NA	no	no	NA	no	NA
KB-1980E6.3	ENSG00000253633	1.91	no	NA	no	no	NA	no	NA
ALG11	ENSG00000253710	1.328	no	NA	no	no	NA	no	Congenital disorder of glycosylation, type Ip, 613661 (3), Autosomal recessive
ATXN7L3B	ENSG00000253719	1.744	no	NA	no	no	NA	no	NA
PRKDC	ENSG00000253729	0.052	no	NA	yes	no	NA	no	Immunodeficiency 26, with or without neurologic abnormalities, 615966 (3), Autosomal recessive
PCDHGA6	ENSG00000253731	1.208	no	NA	no	no	NA	no	NA
PCDHGA8	ENSG00000253767	1.352	no	NA	no	no	NA	no	NA
RP11-404L6.2	ENSG00000253787	1.862	no	NA	no	no	NA	no	NA
UTP14C	ENSG00000253797	0.632	no	NA	no	no	NA	no	NA
ETV3L	ENSG00000253831	1.416	no	NA	no	no	NA	no	NA
PCDHGA10	ENSG00000253846	0.817	no	NA	no	no	NA	no	NA
RP11-386G21.2	ENSG00000253857	1.823	no	NA	no	no	NA	no	NA
PCDHGA11	ENSG00000253873	0.909	no	NA	no	no	NA	no	NA
RP11-521M14.2	ENSG00000253903	1.923	no	NA	no	no	NA	no	NA
PCDHGB2	ENSG00000253910	1.141	no	NA	no	no	NA	no	NA
PCDHGB4	ENSG00000253953	0.941	no	NA	no	no	NA	no	NA
CLDN23	ENSG00000253958	1.746	no	NA	no	no	NA	no	NA
RP11-386G21.1	ENSG00000253976	1.886	no	NA	no	no	NA	no	NA
ZNF260	ENSG00000254004	1.232	no	NA	no	no	NA	no	NA
RP11-10J21.3	ENSG00000254019	1.781	no	NA	no	no	NA	no	NA
LYN	ENSG00000254087	0.221	no	NA	yes	no	NA	yes	Autoinflammatory disease, systemic, with vasculitis, 620376 (3), Autosomal dominant
PINX1	ENSG00000254093	1.757	no	NA	no	no	NA	no	NA
AC011366.3	ENSG00000254106	1.657	no	NA	no	no	NA	no	NA
PCDHGB7	ENSG00000254122	0.706	no	NA	no	no	NA	no	NA
TYW1B	ENSG00000254184	1.766	no	NA	no	no	NA	no	NA
NPIPB11	ENSG00000254206	1.129	no	NA	no	no	NA	no	NA
PCDHGB1	ENSG00000254221	0.72	no	NA	no	no	NA	no	NA
PCDHGA3	ENSG00000254245	0.898	no	NA	no	no	NA	no	NA
RP11-758M4.1	ENSG00000254349	1.015	no	NA	no	no	NA	no	NA
LRRC24	ENSG00000254402	0.961	no	NA	no	no	NA	no	NA
SIGLEC14	ENSG00000254415	0.887	no	NA	no	no	NA	no	NA
OR4D10	ENSG00000254466	1.595	no	NA	no	no	NA	no	NA
RP11-849H4.2	ENSG00000254469	1.767	no	NA	no	no	NA	no	NA
AP5B1	ENSG00000254470	1.239	no	NA	no	no	NA	no	NA
CHMP4A	ENSG00000254505	1.582	no	NA	no	no	NA	no	NA
SIGLEC12	ENSG00000254521	1.227	no	NA	no	no	NA	no	NA
PABPC4L	ENSG00000254535	1.047	no	NA	no	no	NA	no	NA
RP11-108K14.8	ENSG00000254536	0.789	no	NA	no	no	NA	no	NA
OMP	ENSG00000254550	1.802	no	NA	no	no	NA	no	NA
MAGEL2	ENSG00000254585	0.312	yes	perez_et_al_2023	yes	no	NA	yes	Schaaf-Yang syndrome, 615547 (3), Autosomal dominant
CSNK2A3	ENSG00000254598	1.71	no	NA	no	no	NA	no	NA
AP003068.23	ENSG00000254614	1.953	no	NA	no	no	NA	no	NA
ARMS2	ENSG00000254636	1.94	no	NA	no	no	NA	no	NA
INS	ENSG00000254647	1.172	no	NA	no	no	NA	yes	Diabetes mellitus, insulin-dependent, 2, 125852 (3), Autosomal dominant; Maturity-onset diabetes of the young, type 10, 613370 (3), Autosomal dominant; Hyperproinsulinemia, 616214 (3), Autosomal dominant; Diabetes mellitus, permanent neonatal 4, 618858 (3), Autosomal recessive, Autosomal dominant
RTL1	ENSG00000254656	0.533	no	NA	no	no	NA	no	NA
RP11-598P20.5	ENSG00000254673	0.422	no	NA	no	no	NA	no	NA
FPGT	ENSG00000254685	1.281	no	NA	no	no	NA	no	NA
RP11-565P22.6	ENSG00000254706	0.544	no	NA	no	no	NA	no	NA
IGLL5	ENSG00000254709	1.968	no	NA	no	no	NA	no	NA
MEX3A	ENSG00000254726	0.251	no	NA	yes	no	NA	no	NA
OR10G4	ENSG00000254737	1.929	no	NA	no	no	NA	no	NA
EEF1G	ENSG00000254772	0.173	no	NA	yes	no	NA	no	NA
CKLF-CMTM1	ENSG00000254788	1.807	no	NA	no	no	NA	no	NA
SLC22A18AS	ENSG00000254827	1.73	no	NA	no	no	NA	no	NA
OR5M10	ENSG00000254834	1.951	no	NA	no	no	NA	no	NA
MPV17L2	ENSG00000254858	1.531	no	NA	no	no	NA	no	NA
RP11-770J1.5	ENSG00000254873	1.829	no	NA	no	no	NA	no	NA
MEF2BNB	ENSG00000254901	1.549	no	NA	no	no	NA	no	Neurodegeneration, infantile-onset, with optic atrophy and brain abnormalities, 620987 (3), Autosomal recessive
RP11-664I21.6	ENSG00000254943	1.695	no	NA	no	no	NA	no	NA
RP11-872D17.8	ENSG00000254979	1.864	no	NA	no	no	NA	no	NA
DPP3	ENSG00000254986	0.807	no	NA	no	no	NA	no	NA
ANKHD1-EIF4EBP3	ENSG00000254996	0.112	no	NA	yes	no	NA	no	NA
KRTAP5-9	ENSG00000254997	1.933	no	NA	no	no	NA	no	NA
BRK1	ENSG00000254999	0.785	no	NA	no	no	NA	no	NA
OR5M1	ENSG00000255012	1.801	no	NA	no	no	NA	no	NA
RP11-1167A19.2	ENSG00000255038	1.524	no	NA	no	no	NA	no	NA
RP11-297N6.4	ENSG00000255046	1.94	no	NA	no	no	NA	no	NA
RP11-712L6.5	ENSG00000255062	1.775	no	NA	no	no	NA	no	NA
PIGY	ENSG00000255072	1.881	no	NA	no	no	NA	no	Hyperphosphatasia with impaired intellectual development syndrome 6, 616809 (3), Autosomal recessive
RP11-794P6.2	ENSG00000255093	0.762	no	NA	no	no	NA	no	NA
CHMP1B	ENSG00000255112	0.688	no	NA	no	no	NA	no	NA
EID3	ENSG00000255150	0.669	no	NA	no	no	NA	no	NA
CCDC166	ENSG00000255181	1.655	no	NA	no	no	NA	no	NA
CARD17	ENSG00000255221	1.833	no	NA	no	no	NA	no	NA
OR5M11	ENSG00000255223	1.833	no	NA	no	no	NA	no	NA
FXYD6-FXYD2	ENSG00000255245	0.447	no	NA	no	no	NA	no	NA
PRR23D1	ENSG00000255251	1.645	no	NA	no	no	NA	no	NA
OR8G5	ENSG00000255298	1.558	no	NA	no	no	NA	no	NA
EID1	ENSG00000255302	0.89	no	NA	no	no	NA	no	NA
OR52B2	ENSG00000255307	1.934	no	NA	no	no	NA	no	NA
NOX5	ENSG00000255346	1.43	no	NA	no	no	NA	no	NA
CCDC179	ENSG00000255359	1.784	no	NA	no	no	NA	no	NA
RP11-770J1.4	ENSG00000255384	1.604	no	NA	no	no	NA	no	NA
HCAR3	ENSG00000255398	1.94	no	NA	no	no	NA	no	NA
PCDHA3	ENSG00000255408	1.245	no	NA	no	no	NA	no	NA
RP11-831H9.11	ENSG00000255432	1.442	no	NA	no	no	NA	no	NA
RP11-196G11.1	ENSG00000255439	0.902	no	NA	no	no	NA	no	NA
RP11-867G23.8	ENSG00000255468	1.9	no	NA	no	no	NA	no	NA
RP11-113D6.6	ENSG00000255470	1.809	no	NA	no	no	NA	no	NA
RP11-998D10.1	ENSG00000255472	1.889	no	NA	no	no	NA	no	NA
CARD18	ENSG00000255501	1.854	no	NA	no	no	NA	no	NA
NPIPB8	ENSG00000255524	1.92	no	NA	no	no	NA	no	NA
NEDD8-MDP1	ENSG00000255526	0.973	no	NA	no	no	NA	no	NA
POLR2M	ENSG00000255529	0.729	no	NA	no	no	NA	no	NA
AP000708.1	ENSG00000255537	1.819	no	NA	no	no	NA	no	NA
LY6G6E	ENSG00000255552	1.906	no	NA	no	no	NA	no	NA
FDXACB1	ENSG00000255561	1.175	no	NA	no	no	NA	no	NA
OR10G2	ENSG00000255582	1.65	no	NA	no	no	NA	no	NA
RAB44	ENSG00000255587	1.032	no	NA	no	no	NA	no	NA
PCDHB17	ENSG00000255622	1.165	no	NA	no	no	NA	no	NA
NKG2-E	ENSG00000255641	1.705	no	NA	no	no	NA	no	NA
RP1-127H14.3	ENSG00000255692	1.84	no	NA	no	no	NA	no	NA
OR4D2	ENSG00000255713	1.601	no	NA	no	no	NA	no	NA
CTC-435M10.3	ENSG00000255730	1.096	no	NA	no	no	NA	no	NA
AGAP2-AS1	ENSG00000255737	0.935	no	NA	no	no	NA	no	NA
OR6J1	ENSG00000255804	1.647	no	NA	no	no	NA	no	NA
TIFAB	ENSG00000255833	1.945	no	NA	no	no	NA	no	NA
RP4-559A3.7	ENSG00000255835	1.107	no	NA	no	no	NA	no	NA
CYP2A6	ENSG00000255974	1.201	no	NA	no	no	NA	yes	{Lung cancer, resistance to}, 211980 (3), Somatic mutation, Autosomal dominant; Coumarin resistance, 122700 (3), Autosomal dominant; {Nicotine addiction, protection from}, 188890 (3)
HIST1H3G	ENSG00000256018	1.963	no	NA	no	no	NA	no	NA
PAPPA-AS1	ENSG00000256040	1.876	no	NA	no	no	NA	no	NA
CTSO	ENSG00000256043	1.332	no	NA	no	no	NA	no	Pycnodysostosis, 265800 (3), Autosomal recessive
APOPT1	ENSG00000256053	1.25	no	NA	no	no	NA	no	Mitochondrial complex IV deficiency, nuclear type 17, 619061 (3), Autosomal recessive
TRAPPC2P1	ENSG00000256060	1.847	no	NA	no	no	NA	no	NA
DYX1C1	ENSG00000256061	1.115	no	NA	no	no	NA	yes	{Dyslexia, susceptibility to, 1}, 127700 (3), Autosomal dominant; Ciliary dyskinesia, primary, 25, 615482 (3), Autosomal recessive
ZNF432	ENSG00000256087	1.146	no	NA	no	no	NA	no	NA
AP000721.4	ENSG00000256100	1.327	no	NA	no	no	NA	no	NA
SMLR1	ENSG00000256162	1.541	no	NA	no	no	NA	no	NA
ZNF10	ENSG00000256223	0.735	no	NA	no	no	NA	no	NA
ZNF486	ENSG00000256229	1.894	no	NA	no	no	NA	no	NA
SMIM3	ENSG00000256235	1.973	no	NA	no	no	NA	no	NA
HMBS	ENSG00000256269	0.343	no	NA	yes	no	NA	yes	Leukoencephalopathy, porphyria-related, 620711 (3), Autosomal recessive; Encephalopathy, porphyria-related, 620704 (3), Autosomal recessive; Porphyria, acute intermittent, nonerythroid variant, 176000 (3), Autosomal dominant; Porphyria, acute intermittent, 176000 (3), Autosomal dominant
ZNF225	ENSG00000256294	1.198	no	NA	no	no	NA	no	NA
HIST1H3F	ENSG00000256316	1.853	no	NA	no	no	NA	no	NA
CTD-3074O7.11	ENSG00000256349	0.919	no	NA	no	no	NA	no	NA
ASIC5	ENSG00000256394	1.367	no	NA	no	no	NA	no	NA
DND1	ENSG00000256453	0.55	no	NA	no	no	NA	no	NA
SALL3	ENSG00000256463	0.439	no	NA	no	no	NA	no	NA
RP11-73M18.2	ENSG00000256500	0.518	no	NA	no	no	NA	no	NA
POLG2	ENSG00000256525	1.059	no	NA	no	no	NA	yes	Progressive external ophthalmoplegia with mitochondrial DNA deletions, autosomal dominant 4, 610131 (3), Autosomal dominant; ?Mitochondrial DNA depletion syndrome 16 (hepatic type), 618528 (3), Autosomal recessive; ?Mitochondrial DNA depletion syndrome 16B (neuroophthalmic type), 619425 (3), Autosomal recessive
OR13A1	ENSG00000256574	1.43	no	NA	no	no	NA	no	NA
RP11-286N22.8	ENSG00000256591	1.654	no	NA	no	no	NA	no	NA
RP13-672B3.2	ENSG00000256632	1.796	no	NA	no	no	NA	no	NA
CLEC12B	ENSG00000256660	1.1	no	NA	no	no	NA	no	NA
ZNF350	ENSG00000256683	0.839	no	NA	no	no	NA	no	NA
PGA5	ENSG00000256713	1.928	no	NA	no	no	NA	no	NA
ZNF253	ENSG00000256771	1.663	no	NA	no	no	NA	no	NA
KLRF2	ENSG00000256797	1.926	no	NA	no	no	NA	no	NA
CAPNS2	ENSG00000256812	1.361	no	NA	no	no	NA	no	NA
CTD-2140B24.4	ENSG00000256825	0.986	no	NA	no	no	NA	no	NA
SLC5A8	ENSG00000256870	1.196	no	NA	no	no	NA	no	NA
KHDC1L	ENSG00000256980	1.363	no	NA	no	no	NA	no	NA
GPR142	ENSG00000257008	1.529	no	NA	no	no	NA	no	NA
HP	ENSG00000257017	1.018	no	NA	no	no	NA	no	NA
OR13C2	ENSG00000257019	1.638	no	NA	no	no	NA	no	NA
LST3	ENSG00000257046	1.475	no	NA	no	no	NA	no	NA
KIAA1147	ENSG00000257093	0.809	no	NA	no	no	NA	no	NA
LSM14A	ENSG00000257103	0.55	no	NA	no	no	NA	no	NA
CLLU1	ENSG00000257127	1.826	no	NA	no	no	NA	no	NA
TAS2R38	ENSG00000257138	1.128	no	NA	no	no	NA	yes	[Phenylthiocarbamide tasting], 171200 (3), Autosomal dominant
RP1-170O19.20	ENSG00000257184	1.474	no	NA	no	no	NA	no	NA
GATC	ENSG00000257218	1.695	no	NA	no	no	NA	no	Combined oxidative phosphorylation deficiency 42, 618839 (3), Autosomal recessive
RP11-272B17.2	ENSG00000257230	1.957	no	NA	no	no	NA	no	NA
C12orf79	ENSG00000257242	1.631	no	NA	no	no	NA	no	NA
ZBED6	ENSG00000257315	0.625	no	NA	no	no	NA	no	NA
RP11-650K20.3	ENSG00000257327	1.441	no	NA	no	no	NA	no	NA
MGAM	ENSG00000257335	0.84	no	NA	no	no	NA	no	NA
FNTB	ENSG00000257365	0.509	no	NA	no	no	NA	no	NA
RP11-762I7.5	ENSG00000257390	0.087	no	NA	yes	no	NA	no	NA
RP11-603J24.9	ENSG00000257411	0.392	no	NA	no	no	NA	no	NA
ZNF878	ENSG00000257446	1.397	no	NA	no	no	NA	no	NA
RP11-144F15.1	ENSG00000257545	1.962	no	NA	no	no	NA	no	NA
ZNF625	ENSG00000257591	0.683	no	NA	no	no	NA	no	NA
GALNT4	ENSG00000257594	0.503	no	NA	no	no	NA	no	NA
OVCH1-AS1	ENSG00000257599	0.832	no	NA	no	no	NA	no	NA
PRR24	ENSG00000257704	1.87	no	NA	no	no	NA	no	NA
RP11-116D17.1	ENSG00000257726	1.915	no	NA	no	no	NA	no	NA
CNPY2	ENSG00000257727	0.944	no	NA	no	no	NA	no	NA
RP11-1220K2.2	ENSG00000257743	0.465	no	NA	no	no	NA	no	NA
RP11-162P23.2	ENSG00000257767	1.22	no	NA	no	no	NA	no	NA
RP11-552I14.1	ENSG00000257860	1.907	no	NA	no	no	NA	no	NA
RP11-571M6.15	ENSG00000257921	1.781	no	NA	no	no	NA	no	NA
CUX1	ENSG00000257923	0.163	no	NA	yes	no	NA	yes	Neurodevelopmental disorder with developmental delay and with or without motor or speech delay, 618330 (3), Autosomal dominant
TEN1	ENSG00000257949	1.609	no	NA	no	no	NA	no	NA
RP1-228P16.5	ENSG00000257955	1.765	no	NA	no	no	NA	no	NA
RP11-219B4.6	ENSG00000257962	1.83	no	NA	no	no	NA	no	NA
LINC00935	ENSG00000257987	1.49	no	NA	no	no	NA	no	NA
CTD-2021H9.3	ENSG00000258053	1.862	no	NA	no	no	NA	no	NA
OR9A4	ENSG00000258083	1.924	no	NA	no	no	NA	no	NA
RP11-347C12.3	ENSG00000258130	1.618	no	NA	no	no	NA	no	NA
PRSS58	ENSG00000258223	1.801	no	NA	no	no	NA	no	NA
CLEC5A	ENSG00000258227	0.803	no	NA	no	no	NA	no	NA
RP11-362K2.2	ENSG00000258231	1.746	no	NA	no	no	NA	no	NA
RP11-219B4.5	ENSG00000258256	1.937	no	NA	no	no	NA	no	NA
CHURC1	ENSG00000258289	1.846	no	NA	no	no	NA	no	NA
RP11-536G4.1	ENSG00000258292	1.905	no	NA	no	no	NA	no	NA
RP11-644F5.10	ENSG00000258311	1.074	no	NA	no	no	NA	no	NA
C17orf49	ENSG00000258315	0.97	no	NA	no	no	NA	no	NA
RP11-1105G2.3	ENSG00000258365	1.865	no	NA	no	no	NA	no	NA
RTEL1	ENSG00000258366	0.537	no	NA	no	no	NA	yes	Dyskeratosis congenita, autosomal dominant 4, 615190 (3), Autosomal recessive, Autosomal dominant; Dyskeratosis congenita, autosomal recessive 5, 615190 (3), Autosomal recessive, Autosomal dominant; Pulmonary fibrosis and/or bone marrow failure syndrome, telomere-related, 3, 616373 (3), Autosomal dominant
RP11-187E13.2	ENSG00000258386	1.912	no	NA	no	no	NA	no	NA
ZNF578	ENSG00000258405	1.865	no	NA	no	no	NA	no	NA
PDF	ENSG00000258429	1.904	no	NA	no	no	NA	no	NA
RNASE12	ENSG00000258436	1.805	no	NA	no	no	NA	no	NA
RP11-1012A1.4	ENSG00000258466	1.221	no	NA	no	no	NA	no	NA
RP11-192H23.4	ENSG00000258472	0.844	no	NA	no	no	NA	no	NA
RP11-187E13.1	ENSG00000258474	1.776	no	NA	no	no	NA	no	NA
SPESP1	ENSG00000258484	1.718	no	NA	no	no	NA	no	NA
RP11-796G6.2	ENSG00000258512	1.018	no	NA	no	no	NA	no	NA
TRIM6-TRIM34	ENSG00000258588	1.034	no	NA	no	no	NA	no	NA
BCL2L2-PABPN1	ENSG00000258643	0.55	no	NA	no	no	NA	no	NA
TRIM34	ENSG00000258659	1.037	no	NA	no	no	NA	no	NA
CTC-260F20.3	ENSG00000258674	1.577	no	NA	no	no	NA	no	NA
RP11-404P21.8	ENSG00000258691	1.898	no	NA	no	no	NA	no	NA
C20orf141	ENSG00000258713	1.732	no	NA	no	no	NA	no	NA
RP11-293M10.1	ENSG00000258740	1.867	no	NA	no	no	NA	no	NA
RP11-80A15.1	ENSG00000258744	1.841	no	NA	no	no	NA	no	NA
RP11-944C7.1	ENSG00000258792	1.725	no	NA	no	no	NA	no	NA
RP11-322L20.1	ENSG00000258804	1.658	no	NA	no	no	NA	no	NA
OR4C13	ENSG00000258817	1.975	no	NA	no	no	NA	no	NA
RNASE4	ENSG00000258818	1.905	no	NA	no	no	NA	no	NA
MC1R	ENSG00000258839	1.967	no	NA	no	no	NA	no	[Analgesia from kappa-opioid receptor agonist, female-specific], 613098 (3); [Skin/hair/eye pigmentation 2, red hair/fair skin], 266300 (3), Autosomal recessive; [Skin/hair/eye pigmentation 2, blond hair/fair skin], 266300 (3), Autosomal recessive; {Melanoma, cutaneous malignant, 5}, 613099 (3); {Albinism, oculocutaneous, type II, modifier of}, 203200 (3), Autosomal recessive; {UV-induced skin damage}, 266300 (3), Autosomal recessive
CTD-2014B16.3	ENSG00000258847	1.791	no	NA	no	no	NA	no	NA
DUXA	ENSG00000258873	1.51	no	NA	no	no	NA	no	NA
CTD-2547L24.3	ENSG00000258875	1.876	no	NA	no	no	NA	no	NA
AC007040.11	ENSG00000258881	1.133	no	NA	no	no	NA	no	NA
CEP95	ENSG00000258890	0.99	no	NA	no	no	NA	no	NA
RP11-463J10.2	ENSG00000258928	1.832	no	NA	no	no	NA	no	NA
RP11-497E19.2	ENSG00000258945	1.739	no	NA	no	no	NA	no	NA
TUBB3	ENSG00000258947	0.315	no	NA	yes	no	NA	yes	Fibrosis of extraocular muscles, congenital, 3A, 600638 (3), Autosomal dominant; Cortical dysplasia, complex, with other brain malformations 1, 614039 (3), Autosomal dominant
RP11-934B9.3	ENSG00000258973	1.559	no	NA	no	no	NA	no	NA
TMEM179	ENSG00000258986	0.803	no	NA	no	no	NA	no	NA
RP11-131H24.4	ENSG00000258987	1.852	no	NA	no	no	NA	no	NA
RP11-47I22.4	ENSG00000258989	1.022	no	NA	no	no	NA	no	NA
AE000662.92	ENSG00000259003	1.929	no	NA	no	no	NA	no	NA
TPRX2P	ENSG00000259009	1.549	no	NA	no	no	NA	no	NA
TVP23C-CDRT4	ENSG00000259024	1.481	no	NA	no	no	NA	no	NA
FPGT-TNNI3K	ENSG00000259030	1.425	no	NA	no	no	NA	no	NA
RP11-371E8.4	ENSG00000259066	1.069	no	NA	no	no	NA	no	NA
POC1B-GALNT4	ENSG00000259075	0.53	no	NA	no	no	NA	no	NA
NDUFC2-KCTD14	ENSG00000259112	0.86	no	NA	no	no	NA	no	NA
RP11-298I3.5	ENSG00000259132	0.764	no	NA	no	no	NA	no	NA
RP11-1085N6.3	ENSG00000259133	1.774	no	NA	no	no	NA	no	NA
AL163636.6	ENSG00000259171	1.877	no	NA	no	no	NA	no	NA
ITGB3	ENSG00000259207	0.519	no	NA	no	no	NA	yes	Bleeding disorder, platelet-type, 24, autosomal dominant, 619271 (3), Autosomal dominant; Glanzmann thrombasthenia 2, 619267 (3), Autosomal recessive; Fetomaternal alloimmune thrombocytopenia 1, 621264 (3), Autosomal dominant
SLC35G6	ENSG00000259224	1.346	no	NA	no	no	NA	no	NA
ZHX1-C8ORF76	ENSG00000259305	1.512	no	NA	no	no	NA	no	NA
CTD-2116N17.1	ENSG00000259316	0.494	no	NA	no	no	NA	no	NA
ST20-MTHFS	ENSG00000259332	1.34	no	NA	no	no	NA	no	NA
CTD-2054N24.2	ENSG00000259363	1.942	no	NA	no	no	NA	no	NA
RP11-468E2.6	ENSG00000259371	1.415	no	NA	no	no	NA	no	NA
GH1	ENSG00000259384	0.914	no	NA	no	no	NA	yes	Kowarski syndrome, 262650 (3), Autosomal recessive; Growth hormone deficiency, isolated, type II, 173100 (3), Autosomal dominant; Growth hormone deficiency, isolated, type IB, 612781 (3); Growth hormone deficiency, isolated, type IA, 262400 (3), Autosomal recessive
TGIF2-C20orf24	ENSG00000259399	0.45	no	NA	no	no	NA	no	NA
THTPA	ENSG00000259431	1.549	no	NA	no	no	NA	no	NA
RP11-625H11.1	ENSG00000259458	1.858	no	NA	no	no	NA	no	NA
RP11-321F6.1	ENSG00000259471	1.776	no	NA	no	no	NA	no	NA
MRPL46	ENSG00000259494	1.316	no	NA	no	no	NA	no	NA
RP11-210M15.2	ENSG00000259495	1.886	no	NA	no	no	NA	no	NA
UBE2Q2L	ENSG00000259511	1.828	no	NA	no	no	NA	no	NA
RP11-324D17.1	ENSG00000259517	1.933	no	NA	no	no	NA	no	NA
RP11-597K23.2	ENSG00000259518	1.671	no	NA	no	no	NA	no	NA
RP11-351M8.1	ENSG00000259649	1.958	no	NA	no	no	NA	no	NA
RP11-89K11.1	ENSG00000259658	1.418	no	NA	no	no	NA	no	NA
RP11-812E19.9	ENSG00000259680	1.921	no	NA	no	no	NA	no	NA
ATP6C	ENSG00000259784	1.055	no	NA	no	no	NA	yes	Epilepsy, early-onset, 3, with or without developmental delay, 620465 (3), Autosomal dominant
SLC22A31	ENSG00000259803	1.811	no	NA	no	no	NA	no	NA
TGFBR3L	ENSG00000260001	1.376	no	NA	no	no	NA	no	NA
RP11-315D16.2	ENSG00000260007	1.807	no	NA	no	no	NA	no	NA
HOXB7	ENSG00000260027	1.522	no	NA	no	no	NA	no	NA
RP11-96O20.4	ENSG00000260170	1.417	no	NA	no	no	NA	no	NA
FRRS1L	ENSG00000260230	1.088	no	NA	no	no	NA	no	Developmental and epileptic encephalopathy 37, 616981 (3), Autosomal recessive
PMF1-BGLAP	ENSG00000260238	1.439	no	NA	no	no	NA	no	NA
RP11-105C20.2	ENSG00000260240	1.368	no	NA	no	no	NA	no	NA
RP11-368I7.4	ENSG00000260259	1.841	no	NA	no	no	NA	no	NA
RP11-20I23.1	ENSG00000260272	1.6	no	NA	no	no	NA	no	NA
C6orf229	ENSG00000260286	1.511	no	NA	no	no	NA	no	NA
RP11-1035H13.3	ENSG00000260342	0.617	no	NA	no	no	NA	no	NA
RP11-297M9.1	ENSG00000260362	1.968	no	NA	no	no	NA	no	NA
RP11-343C2.9	ENSG00000260371	1.74	no	NA	no	no	NA	no	NA
C16orf95	ENSG00000260456	1.805	no	NA	no	no	NA	no	NA
RP11-529K1.3	ENSG00000260537	1.076	no	NA	no	no	NA	no	NA
RP11-152F13.10	ENSG00000260836	0.182	no	NA	yes	no	NA	no	NA
RP4-576H24.4	ENSG00000260861	1.818	no	NA	no	no	NA	no	NA
XKR7	ENSG00000260903	0.382	no	NA	no	no	NA	no	NA
RP11-343C2.11	ENSG00000260914	0.434	no	NA	no	no	NA	no	NA
CCPG1	ENSG00000260916	0.564	no	NA	no	no	NA	no	NA
RP11-295D22.1	ENSG00000260970	1.07	no	NA	no	no	NA	no	NA
SULT1A3	ENSG00000261052	1.789	no	NA	no	no	NA	no	NA
TMEM178B	ENSG00000261115	0.336	no	NA	yes	no	NA	no	NA
RP11-1021N1.1	ENSG00000261130	1.751	no	NA	no	no	NA	no	NA
C16orf97	ENSG00000261190	1.157	no	NA	no	no	NA	no	NA
CLEC19A	ENSG00000261210	1.605	no	NA	no	no	NA	no	NA
ZNF865	ENSG00000261221	0.163	no	NA	yes	no	NA	no	NA
GOLGA8T	ENSG00000261247	1.925	no	NA	no	no	NA	no	NA
MUC22	ENSG00000261272	0.711	no	NA	no	no	NA	no	NA
C16orf98	ENSG00000261359	1.82	no	NA	no	no	NA	no	NA
RP11-527L4.2	ENSG00000261514	1.948	no	NA	no	no	NA	no	NA
TPBGL	ENSG00000261594	1.62	no	NA	no	no	NA	no	NA
PRSS46	ENSG00000261603	1.656	no	NA	no	no	NA	no	NA
GAN	ENSG00000261609	0.5	no	NA	no	no	NA	no	Giant axonal neuropathy-1, 256850 (3), Autosomal recessive
C15orf65	ENSG00000261652	1.29	no	NA	no	no	NA	no	NA
RP11-520P18.5	ENSG00000261667	1.687	no	NA	no	no	NA	no	NA
HPR	ENSG00000261701	1.599	no	NA	no	no	NA	no	NA
RP11-77K12.1	ENSG00000261717	1.833	no	NA	no	no	NA	no	NA
GOLGA8S	ENSG00000261739	1.976	no	NA	no	no	NA	no	NA
TCF24	ENSG00000261787	1.873	no	NA	no	no	NA	no	NA
GOLGA8H	ENSG00000261794	1.977	no	NA	no	no	NA	no	NA
ISY1-RAB43	ENSG00000261796	0.172	no	NA	yes	no	NA	no	NA
MIA	ENSG00000261857	1.489	no	NA	no	no	NA	no	NA
PCDHGA9	ENSG00000261934	0.836	no	NA	no	no	NA	no	NA
GFY	ENSG00000261949	0.57	no	NA	no	no	NA	no	NA
PCDHGB3	ENSG00000262209	0.88	no	NA	no	no	NA	no	NA
CORO7	ENSG00000262246	1.017	no	NA	no	no	NA	no	NA
CCER2	ENSG00000262484	1.143	no	NA	no	no	NA	no	NA
PCDHGA4	ENSG00000262576	1.184	no	NA	no	no	NA	no	NA
OR1D5	ENSG00000262628	1.383	no	NA	no	no	NA	no	NA
OVCA2	ENSG00000262664	1.889	no	NA	no	no	NA	no	NA
MRPL12	ENSG00000262814	1.203	no	NA	no	no	NA	no	?Combined oxidative phosphorylation deficiency 45, 618951 (3), Autosomal recessive
C19orf84	ENSG00000262874	1.82	no	NA	no	no	NA	no	NA
ZNF234	ENSG00000263002	1.252	no	NA	no	no	NA	no	NA
CSNK2B-LY6G5B-1181	ENSG00000263020	0.83	no	NA	no	no	NA	no	NA
MYZAP	ENSG00000263155	1.236	no	NA	no	no	NA	no	Cardiomyopathy, dilated, 2K, 620894 (3), Autosomal recessive
UBBP4	ENSG00000263563	1.93	no	NA	no	no	NA	no	NA
RP11-599B13.6	ENSG00000263620	0.447	no	NA	no	no	NA	no	NA
RP11-321M21.3	ENSG00000264116	1.928	no	NA	no	no	NA	no	NA
DYNLL2	ENSG00000264364	0.666	no	NA	no	no	NA	no	NA
MYH4	ENSG00000264424	1.041	no	NA	no	no	NA	no	NA
C1QTNF1-AS1	ENSG00000265096	1.237	no	NA	no	no	NA	no	NA
CTD-2370N5.3	ENSG00000265118	1.752	no	NA	no	no	NA	no	NA
CTD-2510F5.6	ENSG00000265303	1.509	no	NA	no	no	NA	no	NA
AP000275.65	ENSG00000265590	1.05	no	NA	no	no	NA	no	NA
RPL17	ENSG00000265681	0.375	no	NA	no	no	NA	yes	Diamond-Blackfan anemia 22, 621262 (3), Autosomal dominant
FSBP	ENSG00000265817	1.269	yes	GWAS (OFC)	no	no	NA	no	NA
C18orf64	ENSG00000265944	0.915	no	NA	no	no	NA	no	NA
STRADA	ENSG00000266173	0.796	no	NA	no	yes	cleft palate	no	Polyhydramnios, megalencephaly, and symptomatic epilepsy, 611087 (3), Autosomal recessive
RP1-66C13.4	ENSG00000266202	1.536	no	NA	no	no	NA	no	NA
CTD-2267D19.3	ENSG00000266208	1.326	no	NA	no	no	NA	no	NA
MYO15B	ENSG00000266714	1.064	no	NA	no	no	NA	no	NA
TBC1D29	ENSG00000266733	1.687	no	NA	no	no	NA	no	NA
RP11-618P17.4	ENSG00000266953	1.118	no	NA	no	no	NA	no	NA
FXYD1	ENSG00000266964	0.846	no	NA	no	no	NA	no	NA
AARSD1	ENSG00000266967	1.108	no	NA	no	no	NA	no	NA
AC006538.4	ENSG00000267001	1.796	no	NA	no	no	NA	no	NA
ZNF850	ENSG00000267041	0.71	no	NA	no	no	NA	no	NA
PTGES3L	ENSG00000267060	1.072	no	NA	no	no	NA	no	NA
C19orf82	ENSG00000267106	1.827	no	NA	no	no	NA	no	NA
RP11-322E11.6	ENSG00000267140	1.931	no	NA	no	no	NA	no	NA
CTB-54O9.9	ENSG00000267157	1.873	no	NA	no	no	NA	no	NA
RP11-318A15.7	ENSG00000267168	1.965	no	NA	no	no	NA	no	NA
CTC-512J12.6	ENSG00000267173	1.139	no	NA	no	no	NA	no	NA
LCN6	ENSG00000267206	1.467	no	NA	no	no	NA	no	NA
CTD-2132N18.3	ENSG00000267261	0.552	no	NA	no	no	NA	no	NA
RP11-793H13.10	ENSG00000267281	0.372	no	NA	no	no	NA	no	NA
RP11-178C3.1	ENSG00000267318	0.941	no	NA	no	no	NA	no	NA
CTB-60B18.6	ENSG00000267335	1.878	no	NA	no	no	NA	no	NA
CTC-454I21.3	ENSG00000267360	1.223	no	NA	no	no	NA	no	NA
UPK3BL	ENSG00000267368	1.845	no	NA	no	no	NA	no	NA
APOC4	ENSG00000267467	1.935	no	NA	no	no	NA	no	NA
ZNF285	ENSG00000267508	1.299	no	NA	no	no	NA	no	NA
S1PR2	ENSG00000267534	1.045	no	NA	no	no	NA	no	Deafness, autosomal recessive 68, 610419 (3), Autosomal recessive
RP5-1052I5.2	ENSG00000267561	0.635	no	NA	no	no	NA	no	NA
CCL15	ENSG00000267596	1.084	no	NA	no	no	NA	no	NA
RAD51L3-RFFL	ENSG00000267618	1.139	no	NA	no	no	NA	no	NA
CGB1	ENSG00000267631	1.793	no	NA	no	no	NA	no	NA
FDX1L	ENSG00000267673	1.413	no	NA	no	no	NA	no	Mitochondrial myopathy, episodic, with optic atrophy and reversible leukoencephalopathy, 251900 (3), Autosomal recessive
ZNF224	ENSG00000267680	1.671	no	NA	no	no	NA	no	NA
AC024592.12	ENSG00000267740	1.4	no	NA	no	no	NA	no	NA
CTB-102L5.4	ENSG00000267748	0.512	no	NA	no	no	NA	no	NA
C19orf83	ENSG00000267757	1.954	no	NA	no	no	NA	no	NA
RP11-15E18.4	ENSG00000267772	1.926	no	NA	no	no	NA	no	NA
SMIM22	ENSG00000267795	1.953	no	NA	no	no	NA	no	NA
LIN37	ENSG00000267796	0.81	no	NA	no	no	NA	no	NA
NDUFA7	ENSG00000267855	1.835	no	NA	no	no	NA	no	NA
CEA	ENSG00000267881	1.819	no	NA	no	no	NA	no	NA
AL031666.2	ENSG00000267882	1.807	no	NA	no	no	NA	no	NA
ZSCAN5D	ENSG00000267908	1.788	no	NA	no	no	NA	no	NA
CTD-2207O23.12	ENSG00000267952	1.683	no	NA	no	no	NA	no	NA
AC004466.1	ENSG00000268069	1.962	no	NA	no	no	NA	no	NA
AC016885.1	ENSG00000268080	1.912	no	NA	no	no	NA	no	NA
AC104534.3	ENSG00000268083	0.52	no	NA	no	no	NA	no	NA
AC003002.4	ENSG00000268133	1.813	no	NA	no	no	NA	no	NA
AC004076.9	ENSG00000268163	1.451	no	NA	no	no	NA	no	NA
SMIM17	ENSG00000268182	1.62	no	NA	no	no	NA	no	NA
AC137932.1	ENSG00000268218	1.913	no	NA	no	no	NA	no	NA
ARL14EPL	ENSG00000268223	1.23	no	NA	no	no	NA	no	NA
L34079.2	ENSG00000268361	1.695	no	NA	no	no	NA	no	NA
AC011530.4	ENSG00000268434	0.939	no	NA	no	no	NA	no	NA
AC007204.1	ENSG00000268461	1.737	no	NA	no	no	NA	no	NA
CTC-273B12.7	ENSG00000268465	0.717	no	NA	no	no	NA	no	NA
AC026202.1	ENSG00000268509	1.899	no	NA	no	no	NA	no	NA
AC004076.7	ENSG00000268533	1.74	no	NA	no	no	NA	no	NA
AC006486.9	ENSG00000268643	0.341	no	NA	yes	no	NA	no	NA
CTD-2583A14.10	ENSG00000268750	1.825	no	NA	no	no	NA	no	NA
CTC-429P9.4	ENSG00000268790	1.668	no	NA	no	no	NA	no	NA
C20ORF135	ENSG00000268858	1.817	no	NA	no	no	NA	no	NA
CTD-2207O23.3	ENSG00000268861	0.45	no	NA	no	no	NA	no	NA
CTB-167G5.5	ENSG00000268864	1.698	no	NA	no	no	NA	no	NA
CTD-3105H18.16	ENSG00000268870	1.279	no	NA	no	no	NA	no	NA
AC003006.7	ENSG00000269026	1.838	no	NA	no	no	NA	no	NA
CTD-2521M24.10	ENSG00000269035	1.428	no	NA	no	no	NA	no	NA
CALR3	ENSG00000269058	1.14	no	NA	no	no	NA	no	NA
ZNF728	ENSG00000269067	1.773	no	NA	no	no	NA	no	NA
AC010646.3	ENSG00000269095	1.919	no	NA	no	no	NA	no	NA
TRABD2B	ENSG00000269113	0.424	no	NA	no	no	NA	no	NA
FBXO17	ENSG00000269190	1.771	no	NA	no	no	NA	no	NA
AC019171.1	ENSG00000269210	1.622	no	NA	no	no	NA	no	NA
ZNF587B	ENSG00000269343	1.806	no	NA	no	no	NA	no	NA
SPIB	ENSG00000269404	0.388	no	NA	no	no	NA	no	NA
AC003002.6	ENSG00000269533	1.043	no	NA	no	no	NA	no	NA
CTC-360G5.8	ENSG00000269547	1.108	no	NA	no	no	NA	no	NA
CTD-2192J16.24	ENSG00000269590	1.2	no	NA	no	no	NA	no	NA
ZIM2	ENSG00000269699	0.843	no	NA	no	no	NA	no	NA
CTD-3214H19.16	ENSG00000269711	1.579	no	NA	no	no	NA	no	NA
AC012313.1	ENSG00000269855	1.85	no	NA	no	no	NA	no	NA
EGLN2	ENSG00000269858	0.447	no	NA	no	no	NA	no	NA
ARHGAP19-SLIT1	ENSG00000269891	1.011	no	NA	no	no	NA	no	NA
COMMD3-BMI1	ENSG00000269897	0.6	no	NA	no	no	NA	no	NA
LUC7L2	ENSG00000269955	0.645	no	NA	no	no	NA	no	NA
ZNF559-ZNF177	ENSG00000270011	1.084	no	NA	no	no	NA	no	NA
MINOS1-NBL1	ENSG00000270136	1.316	no	NA	no	no	NA	no	NA
BIVM-ERCC5	ENSG00000270181	0.693	no	NA	no	no	NA	no	NA
RP11-514P8.7	ENSG00000270249	1.95	no	NA	no	no	NA	no	NA
RP5-850E9.3	ENSG00000270299	1.594	no	NA	no	no	NA	no	NA
URGCP-MRPS24	ENSG00000270617	1.35	no	NA	no	no	NA	no	NA
HSPE1-MOB4	ENSG00000270757	0.309	no	NA	yes	no	NA	no	NA
RPS10-NUDT3	ENSG00000270800	0.343	no	NA	yes	no	NA	no	NA
CH17-132F21.1	ENSG00000270999	1.958	no	NA	no	no	NA	no	NA
TMEM56-RWDD3	ENSG00000271092	0.961	no	NA	no	no	NA	no	NA
UGT2A2	ENSG00000271271	1.384	no	NA	no	no	NA	no	NA
SRXN1	ENSG00000271303	1.491	no	NA	no	no	NA	no	NA
MILR1	ENSG00000271605	1.388	no	NA	no	no	NA	no	NA
RP11-426L16.10	ENSG00000271810	1.054	no	NA	no	no	NA	no	NA
GTF2H5	ENSG00000272047	1.714	no	NA	no	no	NA	no	Trichothiodystrophy 3, photosensitive, 616395 (3), Autosomal recessive
XXcos-LUCA11.5	ENSG00000272104	1.709	no	NA	no	no	NA	no	NA
RP11-215A19.2	ENSG00000272297	1.816	no	NA	no	no	NA	no	NA
NUDT3	ENSG00000272325	0.656	no	NA	no	no	NA	no	NA
KMT2B	ENSG00000272333	0.07	no	NA	yes	no	NA	yes	Intellectual developmental disorder, autosomal dominant 68, 619934 (3), Autosomal dominant; Dystonia 28, childhood-onset, 617284 (3), Autosomal dominant
FAM47E-STBD1	ENSG00000272414	0.865	no	NA	no	no	NA	no	NA
C6ORF165	ENSG00000272514	1.139	no	NA	no	no	NA	no	NA
MUSTN1	ENSG00000272573	1.826	no	NA	no	no	NA	no	NA
RP11-343C2.12	ENSG00000272617	1.757	no	NA	no	no	NA	no	NA
DOC2B	ENSG00000272636	1.065	no	NA	no	no	NA	no	NA
RP11-155D18.14	ENSG00000272762	1.016	no	NA	no	no	NA	no	NA
CTD-2410N18.5	ENSG00000272772	1.189	no	NA	no	no	NA	no	NA
RP11-302B13.5	ENSG00000272822	0.827	no	NA	no	no	NA	no	NA
RP11-216L13.17	ENSG00000272896	1.028	no	NA	no	no	NA	no	NA
RBAK-RBAKDN	ENSG00000272968	0.797	no	NA	no	no	NA	no	NA
C2ORF15	ENSG00000273045	1.87	no	NA	no	no	NA	no	NA
RP4-583P15.14	ENSG00000273047	1.868	no	NA	no	no	NA	no	NA
RP11-834C11.12	ENSG00000273049	1.855	no	NA	no	no	NA	no	NA
GRIN2B	ENSG00000273079	0.061	no	NA	yes	no	NA	yes	Developmental and epileptic encephalopathy 27, 616139 (3), Autosomal dominant; Intellectual developmental disorder, autosomal dominant 6, with or without seizures, 613970 (3), Autosomal dominant
RP11-201K10.3	ENSG00000273088	1.442	no	NA	no	no	NA	no	NA
CTB-96E2.2	ENSG00000273171	1.427	no	NA	no	no	NA	no	NA
SNURF	ENSG00000273173	0.836	no	NA	no	no	NA	no	NA
CTC-432M15.3	ENSG00000273217	0.301	no	NA	yes	no	NA	no	NA
HOXC4	ENSG00000273266	0.735	no	NA	no	no	NA	no	NA
ZBTB8B	ENSG00000273274	0.898	no	NA	no	no	NA	no	NA

### Sheet: Table S4
Target	Number_of_genes	Target_cohort	Mutation	OR	CI_low	CI_up	P_value	Significance	Success_case	Nonsuccess_case	Success_control	Nonsuccess_control	P_value_bonferroni	Significance_bonferroni
All_genes	18128	OFC_or_PA	PTV-misb	2.16565	1.90584	2.46061	1.20875e-32	***	549	1948	635	4880	3.62626e-31	***
All_genes	18128	OFC_or_PA	PTV	1.81924	1.56621	2.11173	3.71088e-15	***	359	2138	466	5049	1.11326e-13	***
All_genes	18128	OFC_or_PA	misb	2.6049	2.09363	3.24313	2.48036e-18	***	190	2307	169	5346	7.44107e-17	***
All_genes	18128	OFC_or_PA	misa	1.0924	0.943552	1.26299	0.236952		319	2178	652	4863	1
All_genes	18128	OFC_or_PA	MisOther	1.08937	0.987241	1.20182	0.0862297		980	1517	2053	3462	1
All_genes	18128	OFC_or_PA	syn	0.984131	0.879155	1.10095	0.799356		594	1903	1328	4187	1
All_genes	18128	nsCP	PTV-misb	1.40143	1.03318	1.87535	0.0275421	*	60	329	635	4880	0.826262
All_genes	18128	nsCP	PTV	1.45295	1.02889	2.01338	0.025288	*	46	343	466	5049	0.758641
All_genes	18128	nsCP	misb	1.18093	0.625704	2.06296	0.543605		14	375	169	5346	1
All_genes	18128	nsCP	misa	1.15082	0.83274	1.56449	0.372927		52	337	652	4863	1
All_genes	18128	nsCP	MisOther	1.15337	0.929042	1.42906	0.193328		158	231	2053	3462	1
All_genes	18128	nsCP	syn	0.90829	0.701489	1.1665	0.461529		87	302	1328	4187	1
All_genes	18128	nsCL	PTV-misb	1.29621	0.828666	1.96217	0.209953		28	166	635	4880	1
All_genes	18128	nsCL	PTV	1.31513	0.785931	2.09919	0.239052		21	173	466	5049	1
All_genes	18128	nsCL	misb	1.18409	0.462408	2.54297	0.66926		7	187	169	5346	1
All_genes	18128	nsCL	misa	1.05298	0.65134	1.63523	0.820896		24	170	652	4863	1
All_genes	18128	nsCL	MisOther	0.930848	0.679869	1.26571	0.705578		69	125	2053	3462	1
All_genes	18128	nsCL	syn	0.97994	0.68398	1.38148	1		46	148	1328	4187	1
All_genes	18128	nsCLP	PTV-misb	1.58948	1.29092	1.94788	1.19945e-05	***	139	672	635	4880	0.000359836	***
All_genes	18128	nsCLP	PTV	1.45464	1.13953	1.84271	0.00230114	**	96	715	466	5049	0.0690342
All_genes	18128	nsCLP	misb	1.77093	1.22579	2.51181	0.00165975	**	43	768	169	5346	0.0497924	*
All_genes	18128	nsCLP	misa	0.907837	0.708612	1.15245	0.447146		88	723	652	4863	1
All_genes	18128	nsCLP	MisOther	1.09334	0.936817	1.27485	0.259967		319	492	2053	3462	1
All_genes	18128	nsCLP	syn	0.984634	0.823706	1.17332	0.894996		193	618	1328	4187	1
All_genes	18128	Syndromic_PA	PTV-misb	3.47962	2.76113	4.36999	2.37645e-24	***	130	287	635	4880	7.12935e-23	***
All_genes	18128	Syndromic_PA	PTV	2.53184	1.92103	3.30721	1.65327e-10	***	79	338	466	5049	4.9598e-09	***
All_genes	18128	Syndromic_PA	misb	4.40599	3.1001	6.17851	5.77159e-15	***	51	366	169	5346	1.73148e-13	***
All_genes	18128	Syndromic_PA	misa	1.45314	1.08969	1.91555	0.0100401	*	68	349	652	4863	0.301204
All_genes	18128	Syndromic_PA	MisOther	1.07129	0.867591	1.31995	0.528759		162	255	2053	3462	1
All_genes	18128	Syndromic_PA	syn	1.10194	0.869145	1.38891	0.406706		108	309	1328	4187	1
All_genes	18128	Syndromic_noPA	PTV-misb	3.8884	3.14911	4.78898	3.10968e-34	***	166	328	635	4880	9.32905e-33	***
All_genes	18128	Syndromic_noPA	PTV	2.78382	2.17046	3.54804	7.51195e-15	***	101	393	466	5049	2.25358e-13	***
All_genes	18128	Syndromic_noPA	misb	4.79071	3.48253	6.53106	1.08324e-19	***	65	429	169	5346	3.24971e-18	***
All_genes	18128	Syndromic_noPA	misa	1.05075	0.780401	1.39522	0.716683		61	433	652	4863	1
All_genes	18128	Syndromic_noPA	MisOther	1.00091	0.822635	1.21526	1		184	310	2053	3462	1
All_genes	18128	Syndromic_noPA	syn	0.820421	0.647491	1.03212	0.0875673		102	392	1328	4187	1
All_genes	18128	Nonsyndromic	PTV-misb	1.45852	1.24032	1.71166	4.74035e-06	***	253	1333	635	4880	0.00014221	***
All_genes	18128	Nonsyndromic	PTV	1.37834	1.14202	1.6583	0.000733809	***	179	1407	466	5049	0.0220143	*
All_genes	18128	Nonsyndromic	misb	1.54808	1.15457	2.05942	0.0028164	**	74	1512	169	5346	0.0844921
All_genes	18128	Nonsyndromic	misa	1.01514	0.849873	1.20853	0.860146		190	1396	652	4863	1
All_genes	18128	Nonsyndromic	MisOther	1.12301	0.999767	1.26095	0.04904	*	634	952	2053	3462	1
All_genes	18128	Nonsyndromic	syn	1.00724	0.881568	1.14932	0.920421		384	1202	1328	4187	1
OFC_gene	593	OFC_or_PA	PTV-misb	8.4212	5.70269	12.7371	4.5615e-35	***	124	2373	34	5481	1.36845e-33	***
OFC_gene	593	OFC_or_PA	PTV	7.25661	4.60909	11.7811	2.98771e-22	***	83	2414	26	5489	8.96312e-21	***
OFC_gene	593	OFC_or_PA	misb	11.4842	5.30636	28.4452	3.5782e-14	***	41	2456	8	5507	1.07346e-12	***
OFC_gene	593	OFC_or_PA	misa	3.18978	1.9145	5.38231	2.40727e-06	***	40	2457	28	5487	7.2218e-05	***
OFC_gene	593	OFC_or_PA	syn	0.94579	0.619674	1.41791	0.842865		36	2461	84	5431	1
OFC_gene	593	nsCP	PTV-misb	6.91014	3.52719	13.0034	5.74995e-08	***	16	373	34	5481	1.72498e-06	***
OFC_gene	593	nsCP	PTV	6.7152	3.06116	13.9176	3.18691e-06	***	12	377	26	5489	9.56072e-05	***
OFC_gene	593	nsCP	misb	7.14675	1.5678	26.8211	0.00600819	**	4	385	8	5507	0.180246
OFC_gene	593	nsCP	misa	3.06899	1.03269	7.61443	0.0219331	*	6	383	28	5487	0.657993
OFC_gene	593	nsCP	syn	0.841874	0.264862	2.06153	1		5	384	84	5431	1
OFC_gene	593	nsCL	PTV-misb	0.835287	0.0204457	5.03464	1		1	193	34	5481	1
OFC_gene	593	nsCL	PTV	1.09384	0.0265452	6.7304	0.607657		1	193	26	5489	1
OFC_gene	593	nsCL	misb	0	0	16.7478	1		0	194	8	5507	1
OFC_gene	593	nsCL	misa	3.0769	0.593516	10.0974	0.0866607		3	191	28	5487	1
OFC_gene	593	nsCL	syn	1.36105	0.358717	3.67412	0.543626		4	190	84	5431	1
OFC_gene	593	nsCLP	PTV-misb	3.03704	1.52963	5.75713	0.00083893	***	15	796	34	5481	0.0251679	*
OFC_gene	593	nsCLP	PTV	2.10296	0.819971	4.80328	0.0705026		8	803	26	5489	1
OFC_gene	593	nsCLP	misb	5.99044	1.84384	18.9595	0.00140226	**	7	804	8	5507	0.0420679	*
OFC_gene	593	nsCLP	misa	1.70598	0.626957	4.01444	0.20299		7	804	28	5487	1
OFC_gene	593	nsCLP	syn	1.05328	0.536037	1.91148	0.878021		13	798	84	5431	1
OFC_gene	593	Syndromic_PA	PTV-misb	12.9325	7.59612	21.931	2.26704e-19	***	31	386	34	5481	6.80111e-18	***
OFC_gene	593	Syndromic_PA	PTV	10.0695	5.21833	19.0951	3.66988e-11	***	19	398	26	5489	1.10096e-09	***
OFC_gene	593	Syndromic_PA	misb	20.3677	7.60498	57.8874	9.38668e-10	***	12	405	8	5507	2.816e-08	***
OFC_gene	593	Syndromic_PA	misa	3.34459	1.22571	7.89647	0.0096977	**	7	410	28	5487	0.290931
OFC_gene	593	Syndromic_PA	syn	0.468557	0.0943178	1.42712	0.285784		3	414	84	5431	1
OFC_gene	593	Syndromic_noPA	PTV-misb	21.8329	13.9104	34.7635	7.65557e-42	***	59	435	34	5481	2.29667e-40	***
OFC_gene	593	Syndromic_noPA	PTV	19.5897	11.6124	33.6118	3.03378e-29	***	42	452	26	5489	9.10134e-28	***
OFC_gene	593	Syndromic_noPA	misb	24.5143	9.96104	65.9197	1.60413e-13	***	17	477	8	5507	4.8124e-12	***
OFC_gene	593	Syndromic_noPA	misa	5.71239	2.75972	11.3099	3.28544e-06	***	14	480	28	5487	9.85633e-05	***
OFC_gene	593	Syndromic_noPA	syn	0.929337	0.36053	2.01566	1		7	487	84	5431	1
OFC_gene	593	Nonsyndromic	PTV-misb	3.53054	2.12166	5.87566	4.93011e-07	***	34	1552	34	5481	1.47903e-05	***
OFC_gene	593	Nonsyndromic	PTV	2.96908	1.59918	5.46561	0.000329618	***	22	1564	26	5489	0.00988854	**
OFC_gene	593	Nonsyndromic	misb	5.24648	1.96811	14.8283	0.000303285	***	12	1574	8	5507	0.00909854	**
OFC_gene	593	Nonsyndromic	misa	2.37574	1.25022	4.42147	0.00466723	**	19	1567	28	5487	0.140017
OFC_gene	593	Nonsyndromic	syn	1.07758	0.663515	1.69735	0.729778		26	1560	84	5431	1
OFC_gene_without_GWAS	490	OFC_or_PA	PTV-misb	12.1524	7.71378	19.9483	5.28316e-40	***	121	2376	23	5492	1.58495e-38	***
OFC_gene_without_GWAS	490	OFC_or_PA	PTV	9.57135	5.73424	16.765	1.5297e-24	***	80	2417	19	5496	4.58909e-23	***
OFC_gene_without_GWAS	490	OFC_or_PA	misb	22.9923	8.3137	88.5425	4.9394e-17	***	41	2456	4	5511	1.48182e-15	***
OFC_gene_without_GWAS	490	OFC_or_PA	misa	2.91387	1.6934	5.06844	5.83326e-05	***	34	2463	26	5489	0.00174998	**
OFC_gene_without_GWAS	490	OFC_or_PA	syn	0.981375	0.624252	1.51252	1		32	2465	72	5443	1
OFC_gene_without_GWAS	490	nsCP	PTV-misb	9.56859	4.6014	19.3274	5.59945e-09	***	15	374	23	5492	1.67984e-07	***
OFC_gene_without_GWAS	490	nsCP	PTV	8.40917	3.58841	18.7575	1.54067e-06	***	11	378	19	5496	4.622e-05	***
OFC_gene_without_GWAS	490	nsCP	misb	14.291	2.65238	77.051	0.00105004	**	4	385	4	5511	0.0315012	*
OFC_gene_without_GWAS	490	nsCP	misa	2.74798	0.819503	7.32867	0.0498235	*	5	384	26	5489	1
OFC_gene_without_GWAS	490	nsCP	syn	0.785443	0.207282	2.11671	0.817297		4	385	72	5443	1
OFC_gene_without_GWAS	490	nsCL	PTV-misb	1.23716	0.0298814	7.6998	0.564578		1	193	23	5492	1
OFC_gene_without_GWAS	490	nsCL	PTV	1.49862	0.0358875	9.52206	0.499735		1	193	19	5496	1
OFC_gene_without_GWAS	490	nsCL	misb	0	0	43.3052	1		0	194	4	5511	1
OFC_gene_without_GWAS	490	nsCL	misa	3.31468	0.636649	10.9593	0.0739483		3	191	26	5489	1
OFC_gene_without_GWAS	490	nsCL	syn	1.18735	0.237126	3.66438	0.74201		3	191	72	5443	1
OFC_gene_without_GWAS	490	nsCLP	PTV-misb	3.88884	1.8015	8.04301	0.000310179	***	13	798	23	5492	0.00930537	**
OFC_gene_without_GWAS	490	nsCLP	PTV	2.15566	0.702479	5.63614	0.12332		6	805	19	5496	1
OFC_gene_without_GWAS	490	nsCLP	misb	11.9867	3.03937	55.9777	0.000114682	***	7	804	4	5511	0.00344046	**
OFC_gene_without_GWAS	490	nsCLP	misa	1.30959	0.391589	3.47892	0.586725		5	806	26	5489	1
OFC_gene_without_GWAS	490	nsCLP	syn	1.23149	0.622702	2.25409	0.511869		13	798	72	5443	1
OFC_gene_without_GWAS	490	Syndromic_PA	PTV-misb	19.148	10.693	34.7445	1.4918e-22	***	31	386	23	5492	4.4754e-21	***
OFC_gene_without_GWAS	490	Syndromic_PA	PTV	13.7934	6.84977	27.8	8.44627e-13	***	19	398	19	5496	2.53388e-11	***
OFC_gene_without_GWAS	490	Syndromic_PA	misb	40.7383	12.2827	174.286	1.75983e-11	***	12	405	4	5511	5.2795e-10	***
OFC_gene_without_GWAS	490	Syndromic_PA	misa	3.60307	1.31234	8.58761	0.00695584	**	7	410	26	5489	0.208675
OFC_gene_without_GWAS	490	Syndromic_PA	syn	0.364365	0.0431494	1.3736	0.172061		2	415	72	5443	1
OFC_gene_without_GWAS	490	Syndromic_noPA	PTV-misb	32.3053	19.4592	55.3507	8.19071e-47	***	59	435	23	5492	2.45721e-45	***
OFC_gene_without_GWAS	490	Syndromic_noPA	PTV	26.8239	15.1205	49.3421	3.53081e-32	***	42	452	19	5496	1.05924e-30	***
OFC_gene_without_GWAS	490	Syndromic_noPA	misb	49.0633	15.9072	201.614	1.21325e-15	***	17	477	4	5511	3.63974e-14	***
OFC_gene_without_GWAS	490	Syndromic_noPA	misa	5.7026	2.67229	11.5956	7.40342e-06	***	13	481	26	5489	0.000222103	***
OFC_gene_without_GWAS	490	Syndromic_noPA	syn	1.08656	0.4195	2.37351	0.83543		7	487	72	5443	1
OFC_gene_without_GWAS	490	Nonsyndromic	PTV-misb	4.75892	2.67748	8.57296	2.32257e-08	***	31	1555	23	5492	6.96772e-07	***
OFC_gene_without_GWAS	490	Nonsyndromic	PTV	3.50636	1.7521	7.01721	0.000226859	***	19	1567	19	5496	0.00680576	**
OFC_gene_without_GWAS	490	Nonsyndromic	misb	10.4971	3.17676	44.7008	1.08725e-05	***	12	1574	4	5511	0.000326176	***
OFC_gene_without_GWAS	490	Nonsyndromic	misa	1.8799	0.905069	3.74495	0.0585168		14	1572	26	5489	1
OFC_gene_without_GWAS	490	Nonsyndromic	syn	1.11244	0.661409	1.80745	0.621942		23	1563	72	5443	1
OFC_gene_with_GWAS	117	OFC_or_PA	PTV-misb	2.82081	1.18774	6.87719	0.0150401	*	14	2483	11	5504	0.451202
OFC_gene_with_GWAS	117	OFC_or_PA	PTV	2.21184	0.661241	7.39832	0.150108		7	2490	7	5508	1
OFC_gene_with_GWAS	117	OFC_or_PA	misb	3.87236	0.983399	18.051	0.0430404	*	7	2490	4	5511	1
OFC_gene_with_GWAS	117	OFC_or_PA	misa	2.95067	0.896735	10.3291	0.0445146	*	8	2489	6	5509	1
OFC_gene_with_GWAS	117	OFC_or_PA	syn	0.588349	0.141985	1.84939	0.459688		4	2493	15	5500	1
OFC_gene_with_GWAS	117	nsCP	PTV-misb	2.58521	0.277497	11.9114	0.209598		2	387	11	5504	1
OFC_gene_with_GWAS	117	nsCP	PTV	2.02766	0.0448829	15.8456	0.420507		1	388	7	5508	1
OFC_gene_with_GWAS	117	nsCP	misb	3.54957	0.0719199	35.9807	0.288878		1	388	4	5511	1
OFC_gene_with_GWAS	117	nsCP	misa	7.13082	1.14959	33.549	0.0176849	*	3	386	6	5509	0.530547
OFC_gene_with_GWAS	117	nsCP	syn	0.945025	0.0223911	6.17443	1		1	388	15	5500	1
OFC_gene_with_GWAS	117	nsCL	PTV-misb	0	0	11.3903	1		0	194	11	5504	1
OFC_gene_with_GWAS	117	nsCL	PTV	0	0	19.8326	1		0	194	7	5508	1
OFC_gene_with_GWAS	117	nsCL	misb	0	0	43.3052	1		0	194	4	5511	1
OFC_gene_with_GWAS	117	nsCL	misa	0	0	24.2536	1		0	194	6	5509	1
OFC_gene_with_GWAS	117	nsCL	syn	1.89957	0.0448991	12.4659	0.425294		1	193	15	5500	1
OFC_gene_with_GWAS	117	nsCLP	PTV-misb	4.98299	1.73436	13.6517	0.00144695	**	8	803	11	5504	0.0434086	*
OFC_gene_with_GWAS	117	nsCLP	PTV	3.89905	0.835066	15.3767	0.0421483	*	4	807	7	5508	1
OFC_gene_with_GWAS	117	nsCLP	misb	6.82465	1.26867	36.7141	0.0122496	*	4	807	4	5511	0.367487
OFC_gene_with_GWAS	117	nsCLP	misa	2.26949	0.223647	12.7177	0.273743		2	809	6	5509	1
OFC_gene_with_GWAS	117	nsCLP	syn	0	0	1.89522	0.242947		0	811	15	5500	1
OFC_gene_with_GWAS	117	Syndromic_PA	PTV-misb	2.41087	0.258836	11.098	0.231177		2	415	11	5504	1
OFC_gene_with_GWAS	117	Syndromic_PA	PTV	1.8913	0.0418691	14.7756	0.442044		1	416	7	5508	1
OFC_gene_with_GWAS	117	Syndromic_PA	misb	3.31078	0.0670906	33.538	0.305509		1	416	4	5511	1
OFC_gene_with_GWAS	117	Syndromic_PA	misa	0	0	11.2561	1		0	417	6	5509	1
OFC_gene_with_GWAS	117	Syndromic_PA	syn	0.881424	0.0208876	5.75638	1		1	416	15	5500	1
OFC_gene_with_GWAS	117	Syndromic_noPA	PTV-misb	0	0	4.45404	1		0	494	11	5504	1
OFC_gene_with_GWAS	117	Syndromic_noPA	PTV	0	0	7.75891	1		0	494	7	5508	1
OFC_gene_with_GWAS	117	Syndromic_noPA	misb	0	0	16.937	1		0	494	4	5511	1
OFC_gene_with_GWAS	117	Syndromic_noPA	misa	1.86208	0.0404082	15.3946	0.451638		1	493	6	5509	1
OFC_gene_with_GWAS	117	Syndromic_noPA	syn	0	0	3.1149	0.628597		0	494	15	5500	1
OFC_gene_with_GWAS	117	Nonsyndromic	PTV-misb	3.81335	1.53735	9.56175	0.00165443	**	12	1574	11	5504	0.049633	*
OFC_gene_with_GWAS	117	Nonsyndromic	PTV	2.98748	0.828184	10.3985	0.0492466	*	6	1580	7	5508	1
OFC_gene_with_GWAS	117	Nonsyndromic	misb	5.23036	1.23858	25.2261	0.0111689	*	6	1580	4	5511	0.335067
OFC_gene_with_GWAS	117	Nonsyndromic	misa	4.06965	1.16916	14.6798	0.0130216	*	7	1579	6	5509	0.390648
OFC_gene_with_GWAS	117	Nonsyndromic	syn	0.694923	0.128792	2.46091	0.778502		3	1583	15	5500	1
Constraint	2746	OFC_or_PA	PTV-misb	4.00456	3.32676	4.82985	4.83925e-52	***	330	2167	202	5313	1.45177e-50	***
Constraint	2746	OFC_or_PA	PTV	3.75612	2.94992	4.7981	7.7247e-29	***	188	2309	117	5398	2.31741e-27	***
Constraint	2746	OFC_or_PA	misb	3.85159	2.90953	5.12312	6.81481e-23	***	142	2355	85	5430	2.04444e-21	***
Constraint	2746	OFC_or_PA	misa	1.22866	0.992508	1.51658	0.0572197		148	2349	269	5246	1
Constraint	2746	OFC_or_PA	syn	1.05505	0.875529	1.26802	0.576538		187	2310	393	5122	1
Constraint	2746	nsCP	PTV-misb	2.11831	1.36329	3.19027	0.000623659	***	29	360	202	5313	0.0187098	*
Constraint	2746	nsCP	PTV	2.36869	1.36114	3.91994	0.00227676	**	19	370	117	5398	0.0683027
Constraint	2746	nsCP	misb	1.68536	0.773685	3.28847	0.138813		10	379	85	5430	1
Constraint	2746	nsCP	misa	1.39673	0.883543	2.12706	0.11722		26	363	269	5246	1
Constraint	2746	nsCP	syn	1.01087	0.653379	1.51006	0.918912		28	361	393	5122	1
Constraint	2746	nsCL	PTV-misb	1.58082	0.763051	2.9575	0.171778		11	183	202	5313	1
Constraint	2746	nsCL	PTV	0.971305	0.257604	2.59571	1		4	190	117	5398	1
Constraint	2746	nsCL	misb	2.39076	0.920285	5.2407	0.036201	*	7	187	85	5430	1
Constraint	2746	nsCL	misa	0.730035	0.286669	1.55571	0.498592		7	187	269	5246	1
Constraint	2746	nsCL	syn	1.25171	0.705576	2.08868	0.394108		17	177	393	5122	1
Constraint	2746	nsCLP	PTV-misb	2.25307	1.65593	3.03261	2.77876e-07	***	64	747	202	5313	8.33629e-06	***
Constraint	2746	nsCLP	PTV	2.33032	1.56601	3.4041	2.67796e-05	***	39	772	117	5398	0.000803388	***
Constraint	2746	nsCLP	misb	2.03162	1.23784	3.22829	0.00358383	**	25	786	85	5430	0.107515
Constraint	2746	nsCLP	misa	0.827223	0.553577	1.20106	0.377224		33	778	269	5246	1
Constraint	2746	nsCLP	syn	1.02254	0.756029	1.36316	0.883878		59	752	393	5122	1
Constraint	2746	Syndromic_PA	PTV-misb	7.86108	5.94478	10.3446	3.29416e-41	***	96	321	202	5313	9.88249e-40	***
Constraint	2746	Syndromic_PA	PTV	7.15209	5.01442	10.1095	6.12008e-24	***	56	361	117	5398	1.83603e-22	***
Constraint	2746	Syndromic_PA	misb	6.77344	4.46438	10.136	4.13583e-17	***	40	377	85	5430	1.24075e-15	***
Constraint	2746	Syndromic_PA	misa	1.84255	1.24401	2.66217	0.00175092	**	36	381	269	5246	0.0525275
Constraint	2746	Syndromic_PA	syn	1.0467	0.691433	1.5359	0.76799		31	386	393	5122	1
Constraint	2746	Syndromic_noPA	PTV-misb	8.34099	6.43718	10.776	2.57844e-51	***	119	375	202	5313	7.73531e-50	***
Constraint	2746	Syndromic_noPA	PTV	6.98591	4.99567	9.7045	1.70961e-26	***	65	429	117	5398	5.12882e-25	***
Constraint	2746	Syndromic_noPA	misb	7.83457	5.38734	11.3149	3.77305e-24	***	54	440	85	5430	1.13191e-22	***
Constraint	2746	Syndromic_noPA	misa	1.48695	1.00131	2.15142	0.0408594	*	35	459	269	5246	1
Constraint	2746	Syndromic_noPA	syn	1.21099	0.84685	1.69484	0.276041		42	452	393	5122	1
Constraint	2746	Nonsyndromic	PTV-misb	2.05605	1.6088	2.61793	7.35936e-09	***	115	1471	202	5313	2.20781e-07	***
Constraint	2746	Nonsyndromic	PTV	2.03482	1.47558	2.78675	1.33377e-05	***	67	1519	117	5398	0.000400131	***
Constraint	2746	Nonsyndromic	misb	1.99359	1.36286	2.88708	0.000303413	***	48	1538	85	5430	0.00910239	**
Constraint	2746	Nonsyndromic	misa	0.995125	0.757143	1.29551	1		77	1509	269	5246	1
Constraint	2746	Nonsyndromic	syn	1.00935	0.805563	1.25706	0.955874		114	1472	393	5122	1
Constraint_OFC_removed	2557	OFC_or_PA	PTV-misb	2.68167	2.18226	3.29759	1.47965e-21	***	217	2280	189	5326	4.43894e-20	***
Constraint_OFC_removed	2557	OFC_or_PA	PTV	2.35057	1.78234	3.10108	6.09783e-10	***	113	2384	109	5406	1.82935e-08	***
Constraint_OFC_removed	2557	OFC_or_PA	misb	2.95212	2.17531	4.01867	7.01669e-13	***	104	2393	80	5435	2.10501e-11	***
Constraint_OFC_removed	2557	OFC_or_PA	misa	1.10509	0.878704	1.38415	0.390534		124	2373	249	5266	1
Constraint_OFC_removed	2557	OFC_or_PA	syn	1.07528	0.885098	1.30254	0.465542		172	2325	355	5160	1
Constraint_OFC_removed	2557	nsCP	PTV-misb	1.20875	0.66974	2.04188	0.472244		16	373	189	5326	1
Constraint_OFC_removed	2557	nsCP	PTV	1.30854	0.605217	2.52707	0.451477		10	379	109	5406	1
Constraint_OFC_removed	2557	nsCP	misb	1.06431	0.376858	2.44208	0.825891		6	383	80	5435	1
Constraint_OFC_removed	2557	nsCP	misa	1.20681	0.724831	1.91429	0.381419		21	368	249	5266	1
Constraint_OFC_removed	2557	nsCP	syn	0.998298	0.628581	1.52317	1		25	364	355	5160	1
Constraint_OFC_removed	2557	nsCL	PTV-misb	1.53136	0.710505	2.94411	0.2261		10	184	189	5326	1
Constraint_OFC_removed	2557	nsCL	PTV	0.779027	0.156768	2.37279	1		3	191	109	5406	1
Constraint_OFC_removed	2557	nsCL	misb	2.54228	0.976934	5.58807	0.027781	*	7	187	80	5435	0.833429
Constraint_OFC_removed	2557	nsCL	misa	0.559508	0.177997	1.34707	0.283993		5	189	249	5266	1
Constraint_OFC_removed	2557	nsCL	syn	1.21799	0.660401	2.09184	0.45708		15	179	355	5160	1
Constraint_OFC_removed	2557	nsCLP	PTV-misb	1.89089	1.3469	2.61519	0.000233851	***	51	760	189	5326	0.00701553	**
Constraint_OFC_removed	2557	nsCLP	PTV	2.03707	1.31895	3.07023	0.00123655	**	32	779	109	5406	0.0370966	*
Constraint_OFC_removed	2557	nsCLP	misb	1.62966	0.92761	2.7314	0.0674022		19	792	80	5435	1
Constraint_OFC_removed	2557	nsCLP	misa	0.784311	0.510748	1.16467	0.270208		29	782	249	5266	1
Constraint_OFC_removed	2557	nsCLP	syn	1.03686	0.756097	1.39931	0.818482		54	757	355	5160	1
Constraint_OFC_removed	2557	Syndromic_PA	PTV-misb	5.2959	3.85847	7.20312	5.18837e-22	***	66	351	189	5326	1.55651e-20	***
Constraint_OFC_removed	2557	Syndromic_PA	PTV	4.82675	3.1834	7.18234	2.26294e-12	***	37	380	109	5406	6.78882e-11	***
Constraint_OFC_removed	2557	Syndromic_PA	misb	5.07516	3.15813	7.96281	1.69141e-10	***	29	388	80	5435	5.07424e-09	***
Constraint_OFC_removed	2557	Syndromic_PA	misa	1.81715	1.20591	2.66437	0.00379836	**	33	384	249	5266	0.113951
Constraint_OFC_removed	2557	Syndromic_PA	syn	1.1673	0.770051	1.71571	0.41034		31	386	355	5160	1
Constraint_OFC_removed	2557	Syndromic_noPA	PTV-misb	4.26805	3.11525	5.79175	1.15679e-17	***	65	429	189	5326	3.47036e-16	***
Constraint_OFC_removed	2557	Syndromic_noPA	PTV	2.86654	1.78835	4.456	1.92059e-05	***	27	467	109	5406	0.000576177	***
Constraint_OFC_removed	2557	Syndromic_noPA	misb	5.65831	3.69553	8.53651	3.82966e-14	***	38	456	80	5435	1.1489e-12	***
Constraint_OFC_removed	2557	Syndromic_noPA	misa	1.22268	0.780986	1.8467	0.313669		27	467	249	5266	1
Constraint_OFC_removed	2557	Syndromic_noPA	syn	1.21123	0.831665	1.72194	0.295257		38	456	355	5160	1
Constraint_OFC_removed	2557	Nonsyndromic	PTV-misb	1.61552	1.22899	2.10999	0.000490939	***	86	1500	189	5326	0.0147282	*
Constraint_OFC_removed	2557	Nonsyndromic	PTV	1.58103	1.09936	2.24615	0.0116449	*	49	1537	109	5406	0.349347
Constraint_OFC_removed	2557	Nonsyndromic	misb	1.62266	1.06356	2.43559	0.0184918	*	37	1549	80	5435	0.554755
Constraint_OFC_removed	2557	Nonsyndromic	misa	0.889312	0.660857	1.18236	0.445431		64	1522	249	5266	1
Constraint_OFC_removed	2557	Nonsyndromic	syn	1.00952	0.796517	1.27075	0.953748		103	1483	355	5160	1
Lowest_LOEUF_quantile	1813	OFC_or_PA	PTV-misb	4.68041	3.80454	5.77688	2.96353e-53	***	289	2208	150	5365	8.8906e-52	***
Lowest_LOEUF_quantile	1813	OFC_or_PA	PTV	4.8073	3.64796	6.3786	1.55734e-32	***	167	2330	81	5434	4.67202e-31	***
Lowest_LOEUF_quantile	1813	OFC_or_PA	misb	4.05369	2.98025	5.55005	8.52138e-21	***	122	2375	69	5446	2.55641e-19	***
Lowest_LOEUF_quantile	1813	OFC_or_PA	misa	1.27786	1.00083	1.62547	0.0461832	*	114	2383	199	5316	1
Lowest_LOEUF_quantile	1813	OFC_or_PA	syn	1.0929	0.876132	1.35813	0.408429		133	2364	270	5245	1
Lowest_LOEUF_quantile	1813	nsCP	PTV-misb	2.56119	1.59849	3.96431	7.85966e-05	***	26	363	150	5365	0.0023579	**
Lowest_LOEUF_quantile	1813	nsCP	PTV	3.06484	1.68464	5.28182	0.000189664	***	17	372	81	5434	0.00568993	**
Lowest_LOEUF_quantile	1813	nsCP	misb	1.86917	0.813816	3.79643	0.10052		9	380	69	5446	1
Lowest_LOEUF_quantile	1813	nsCP	misa	1.60119	0.968765	2.53072	0.051311		22	367	199	5316	1
Lowest_LOEUF_quantile	1813	nsCP	syn	0.997548	0.584345	1.61179	1		19	370	270	5245	1
Lowest_LOEUF_quantile	1813	nsCL	PTV-misb	1.53819	0.642445	3.17394	0.258324		8	186	150	5365	1
Lowest_LOEUF_quantile	1813	nsCL	PTV	1.05373	0.210974	3.2381	0.762838		3	191	81	5434	1
Lowest_LOEUF_quantile	1813	nsCL	misb	2.08756	0.649645	5.19733	0.105966		5	189	69	5446	1
Lowest_LOEUF_quantile	1813	nsCL	misa	0.562419	0.150166	1.48715	0.324696		4	190	199	5316	1
Lowest_LOEUF_quantile	1813	nsCL	syn	1.16764	0.565798	2.17333	0.610689		11	183	270	5245	1
Lowest_LOEUF_quantile	1813	nsCLP	PTV-misb	2.29952	1.61568	3.22595	4.05288e-06	***	49	762	150	5365	0.000121586	***
Lowest_LOEUF_quantile	1813	nsCLP	PTV	2.57659	1.62425	3.9915	4.32938e-05	***	30	781	81	5434	0.00129881	**
Lowest_LOEUF_quantile	1813	nsCLP	misb	1.89313	1.06959	3.20351	0.0227612	*	19	792	69	5446	0.682835
Lowest_LOEUF_quantile	1813	nsCLP	misa	0.779739	0.479891	1.21289	0.306604		23	788	199	5316	1
Lowest_LOEUF_quantile	1813	nsCLP	syn	0.981363	0.676943	1.38994	1		39	772	270	5245	1
Lowest_LOEUF_quantile	1813	Syndromic_PA	PTV-misb	10.1159	7.5339	13.5361	1.97394e-46	***	92	325	150	5365	5.92181e-45	***
Lowest_LOEUF_quantile	1813	Syndromic_PA	PTV	10.1836	6.97753	14.7773	3.62868e-29	***	55	362	81	5434	1.0886e-27	***
Lowest_LOEUF_quantile	1813	Syndromic_PA	misb	7.67956	4.93648	11.7888	2.55624e-17	***	37	380	69	5446	7.66872e-16	***
Lowest_LOEUF_quantile	1813	Syndromic_PA	misa	1.92259	1.22916	2.90958	0.00321048	**	28	389	199	5316	0.0963143
Lowest_LOEUF_quantile	1813	Syndromic_PA	syn	1.23885	0.777581	1.89739	0.294716		25	392	270	5245	1
Lowest_LOEUF_quantile	1813	Syndromic_noPA	PTV-misb	9.64678	7.28849	12.7385	3.68465e-50	***	105	389	150	5365	1.1054e-48	***
Lowest_LOEUF_quantile	1813	Syndromic_noPA	PTV	9.09223	6.2945	13.0758	1.32152e-28	***	59	435	81	5434	3.96457e-27	***
Lowest_LOEUF_quantile	1813	Syndromic_noPA	misb	8.09829	5.38207	12.092	2.60466e-21	***	46	448	69	5446	7.81397e-20	***
Lowest_LOEUF_quantile	1813	Syndromic_noPA	misa	1.66583	1.07489	2.50079	0.018572	*	29	465	199	5316	0.557161
Lowest_LOEUF_quantile	1813	Syndromic_noPA	syn	1.30059	0.856043	1.91682	0.195115		31	463	270	5245	1
Lowest_LOEUF_quantile	1813	Nonsyndromic	PTV-misb	2.20223	1.669	2.8932	2.46439e-08	***	92	1494	150	5365	7.39318e-07	***
Lowest_LOEUF_quantile	1813	Nonsyndromic	PTV	2.31904	1.60066	3.33587	7.68189e-06	***	53	1533	81	5434	0.000230457	***
Lowest_LOEUF_quantile	1813	Nonsyndromic	misb	1.98963	1.30226	3.00196	0.00101169	**	39	1547	69	5446	0.0303507	*
Lowest_LOEUF_quantile	1813	Nonsyndromic	misa	0.995863	0.724369	1.35114	1		57	1529	199	5316	1
Lowest_LOEUF_quantile	1813	Nonsyndromic	syn	0.99125	0.754301	1.29038	1		77	1509	270	5245	1
OMIM_AD	1928	OFC_or_PA	PTV-misb	5.76258	4.59041	7.27025	1.5222e-59	***	273	2224	115	5400	4.56661e-58	***
OMIM_AD	1928	OFC_or_PA	PTV	5.17089	3.88118	6.94418	1.91914e-33	***	162	2335	73	5442	5.75741e-32	***
OMIM_AD	1928	OFC_or_PA	misb	6.0603	4.19855	8.8937	2.88398e-26	***	111	2386	42	5473	8.65193e-25	***
OMIM_AD	1928	OFC_or_PA	misa	1.57507	1.18001	2.09499	0.00158664	**	88	2409	125	5390	0.0475991	*
OMIM_AD	1928	OFC_or_PA	syn	0.982963	0.770354	1.24756	0.905433		106	2391	238	5277	1
OMIM_AD	1928	nsCP	PTV-misb	3.64057	2.28641	5.6298	1.23099e-07	***	28	361	115	5400	3.69296e-06	***
OMIM_AD	1928	nsCP	PTV	3.82622	2.15639	6.49338	6.08811e-06	***	19	370	73	5442	0.000182643	***
OMIM_AD	1928	nsCP	misb	3.08532	1.31048	6.49098	0.00546174	**	9	380	42	5473	0.163852
OMIM_AD	1928	nsCP	misa	1.37243	0.684267	2.51297	0.293786		12	377	125	5390	1
OMIM_AD	1928	nsCP	syn	0.525177	0.235307	1.02511	0.0650272		9	380	238	5277	1
OMIM_AD	1928	nsCL	PTV-misb	0.98856	0.26211	2.64301	1		4	190	115	5400	1
OMIM_AD	1928	nsCL	PTV	0.386302	0.00960253	2.2472	0.519985		1	193	73	5442	1
OMIM_AD	1928	nsCL	misb	2.04642	0.402218	6.49408	0.195883		3	191	42	5473	1
OMIM_AD	1928	nsCL	misa	0.67731	0.136584	2.05623	0.802468		3	191	125	5390	1
OMIM_AD	1928	nsCL	syn	1.20497	0.560864	2.30661	0.588092		10	184	238	5277	1
OMIM_AD	1928	nsCLP	PTV-misb	2.43566	1.6421	3.54949	8.36017e-06	***	40	771	115	5400	0.000250805	***
OMIM_AD	1928	nsCLP	PTV	2.17555	1.29108	3.54183	0.00290182	**	23	788	73	5442	0.0870547
OMIM_AD	1928	nsCLP	misb	2.78936	1.48111	5.03492	0.00113146	**	17	794	42	5473	0.0339438	*
OMIM_AD	1928	nsCLP	misa	1.03444	0.599113	1.69568	0.899501		19	792	125	5390	1
OMIM_AD	1928	nsCLP	syn	1.02994	0.698625	1.48037	0.85349		36	775	238	5277	1
OMIM_AD	1928	Syndromic_PA	PTV-misb	12.9077	9.47004	17.5717	8.65156e-52	***	90	327	115	5400	2.59547e-50	***
OMIM_AD	1928	Syndromic_PA	PTV	10.6107	7.1702	15.6141	2.5787e-28	***	52	365	73	5442	7.73611e-27	***
OMIM_AD	1928	Syndromic_PA	misb	13.051	8.08289	21.0148	1.92887e-23	***	38	379	42	5473	5.7866e-22	***
OMIM_AD	1928	Syndromic_PA	misa	3.34153	2.13591	5.08731	2.40402e-07	***	30	387	125	5390	7.21207e-06	***
OMIM_AD	1928	Syndromic_PA	syn	1.05848	0.619234	1.71285	0.802653		19	398	238	5277	1
OMIM_AD	1928	Syndromic_noPA	PTV-misb	12.3577	9.1922	16.6031	2.74189e-56	***	103	391	115	5400	8.22566e-55	***
OMIM_AD	1928	Syndromic_noPA	PTV	10.6898	7.38531	15.4428	1.10579e-32	***	62	432	73	5442	3.31738e-31	***
OMIM_AD	1928	Syndromic_noPA	misb	11.783	7.38826	18.7719	2.21892e-23	***	41	453	42	5473	6.65675e-22	***
OMIM_AD	1928	Syndromic_noPA	misa	1.81914	1.06428	2.96384	0.0203991	*	20	474	125	5390	0.611973
OMIM_AD	1928	Syndromic_noPA	syn	1.13216	0.703753	1.7476	0.564777		24	470	238	5277	1
OMIM_AD	1928	Nonsyndromic	PTV-misb	2.49398	1.84003	3.36715	2.8214e-09	***	80	1506	115	5400	8.46421e-08	***
OMIM_AD	1928	Nonsyndromic	PTV	2.32627	1.57424	3.41057	1.39142e-05	***	48	1538	73	5442	0.000417425	***
OMIM_AD	1928	Nonsyndromic	misb	2.683	1.63326	4.3692	5.79737e-05	***	32	1554	42	5473	0.00173921	**
OMIM_AD	1928	Nonsyndromic	misa	1.0585	0.712793	1.54035	0.775351		38	1548	125	5390	1
OMIM_AD	1928	Nonsyndromic	syn	0.917183	0.67938	1.22324	0.57246		63	1523	238	5277	1
OMIM_AD_without_OFCgenes	1678	OFC_or_PA	PTV-misb	3.65742	2.8079	4.78322	1.33686e-23	***	155	2342	98	5417	4.01059e-22	***
OMIM_AD_without_OFCgenes	1678	OFC_or_PA	PTV	3.07367	2.17387	4.36657	3.8068e-11	***	83	2414	61	5454	1.14204e-09	***
OMIM_AD_without_OFCgenes	1678	OFC_or_PA	misb	4.39495	2.90774	6.74243	8.35448e-14	***	72	2425	37	5478	2.50634e-12	***
OMIM_AD_without_OFCgenes	1678	OFC_or_PA	misa	1.30819	0.939053	1.80944	0.0947672		63	2434	107	5408	1
OMIM_AD_without_OFCgenes	1678	OFC_or_PA	syn	1.00301	0.768147	1.30146	1		89	2408	196	5319	1
OMIM_AD_without_OFCgenes	1678	nsCP	PTV-misb	1.9109	0.973289	3.46216	0.0493345	*	13	376	98	5417	1
OMIM_AD_without_OFCgenes	1678	nsCP	PTV	1.8772	0.769978	3.97548	0.134399		8	381	61	5454	1
OMIM_AD_without_OFCgenes	1678	nsCP	misb	1.92755	0.587918	4.95592	0.196481		5	384	37	5478	1
OMIM_AD_without_OFCgenes	1678	nsCP	misa	1.06126	0.443345	2.1896	0.848607		8	381	107	5408	1
OMIM_AD_without_OFCgenes	1678	nsCP	syn	0.49734	0.195953	1.05471	0.0817826		7	382	196	5319	1
OMIM_AD_without_OFCgenes	1678	nsCL	PTV-misb	0.868221	0.174439	2.65198	1		3	191	98	5417	1
OMIM_AD_without_OFCgenes	1678	nsCL	PTV	0	0	1.7694	0.272249		0	194	61	5454	1
OMIM_AD_without_OFCgenes	1678	nsCL	misb	2.32492	0.454625	7.44554	0.153495		3	191	37	5478	1
OMIM_AD_without_OFCgenes	1678	nsCL	misa	0.526517	0.0624999	1.97553	0.588941		2	192	107	5408	1
OMIM_AD_without_OFCgenes	1678	nsCL	syn	1.16718	0.4895	2.39449	0.691235		8	186	196	5319	1
OMIM_AD_without_OFCgenes	1678	nsCLP	PTV-misb	1.90349	1.18667	2.9618	0.00623905	**	27	784	98	5417	0.187171
OMIM_AD_without_OFCgenes	1678	nsCLP	PTV	1.91418	1.04251	3.34019	0.0251183	*	17	794	61	5454	0.753548
OMIM_AD_without_OFCgenes	1678	nsCLP	misb	1.84811	0.816332	3.80921	0.119699		10	801	37	5478	1
OMIM_AD_without_OFCgenes	1678	nsCLP	misa	1.08215	0.604571	1.82703	0.785664		17	794	107	5408	1
OMIM_AD_without_OFCgenes	1678	nsCLP	syn	1.00639	0.651935	1.50399	1		29	782	196	5319	1
OMIM_AD_without_OFCgenes	1678	Syndromic_PA	PTV-misb	9.46361	6.63546	13.4105	8.78427e-31	***	61	356	98	5417	2.63528e-29	***
OMIM_AD_without_OFCgenes	1678	Syndromic_PA	PTV	7.93147	4.9879	12.4363	2.20272e-16	***	34	383	61	5454	6.60815e-15	***
OMIM_AD_without_OFCgenes	1678	Syndromic_PA	misb	10.2407	5.92973	17.4825	2.44512e-15	***	27	390	37	5478	7.33535e-14	***
OMIM_AD_without_OFCgenes	1678	Syndromic_PA	misa	3.08561	1.87209	4.90654	1.06938e-05	***	24	393	107	5408	0.000320813	***
OMIM_AD_without_OFCgenes	1678	Syndromic_PA	syn	1.22421	0.703067	2.01233	0.412846		18	399	196	5319	1
OMIM_AD_without_OFCgenes	1678	Syndromic_noPA	PTV-misb	5.53688	3.75023	8.07401	4.01209e-16	***	45	449	98	5417	1.20363e-14	***
OMIM_AD_without_OFCgenes	1678	Syndromic_noPA	PTV	3.77094	2.136	6.40246	5.52288e-06	***	20	474	61	5454	0.000165686	***
OMIM_AD_without_OFCgenes	1678	Syndromic_noPA	misb	7.88631	4.50833	13.5886	3.4307e-12	***	25	469	37	5478	1.02921e-10	***
OMIM_AD_without_OFCgenes	1678	Syndromic_noPA	misa	0.937901	0.414859	1.86373	1		9	485	107	5408	1
OMIM_AD_without_OFCgenes	1678	Syndromic_noPA	syn	1.08553	0.633809	1.76098	0.704508		19	475	196	5319	1
OMIM_AD_without_OFCgenes	1678	Nonsyndromic	PTV-misb	1.76204	1.21823	2.52052	0.00184977	**	49	1537	98	5417	0.0554932
OMIM_AD_without_OFCgenes	1678	Nonsyndromic	PTV	1.66517	1.02779	2.64223	0.0296934	*	29	1557	61	5454	0.890801
OMIM_AD_without_OFCgenes	1678	Nonsyndromic	misb	1.89058	1.03657	3.35392	0.0251544	*	20	1566	37	5478	0.754631
OMIM_AD_without_OFCgenes	1678	Nonsyndromic	misa	0.974457	0.624741	1.4793	1		30	1556	107	5408	1
OMIM_AD_without_OFCgenes	1678	Nonsyndromic	syn	0.919935	0.660562	1.26201	0.641897		52	1534	196	5319	1
MP_OFC_pheno	349	OFC_or_PA	PTV-misb	13.6771	7.69446	26.1312	2.41236e-29	***	84	2413	14	5501	7.23709e-28	***
MP_OFC_pheno	349	OFC_or_PA	PTV	11.6812	6.05201	24.7648	2.62165e-19	***	57	2440	11	5504	7.86495e-18	***
MP_OFC_pheno	349	OFC_or_PA	misb	20.078	6.16881	103.632	2.71849e-11	***	27	2470	3	5512	8.15547e-10	***
MP_OFC_pheno	349	OFC_or_PA	misa	2.41459	1.31227	4.46177	0.00266996	**	25	2472	23	5492	0.0800989
MP_OFC_pheno	349	OFC_or_PA	syn	1.16086	0.648843	2.02122	0.580622		21	2476	40	5475	1
MP_OFC_pheno	349	nsCP	PTV-misb	12.4932	5.23834	29.3317	2.35161e-08	***	12	377	14	5501	7.05483e-07	***
MP_OFC_pheno	349	nsCP	PTV	10.4963	3.6422	28.8522	1.31149e-05	***	8	381	11	5504	0.000393446	***
MP_OFC_pheno	349	nsCP	misb	19.0601	3.21262	130.183	0.000553738	***	4	385	3	5512	0.0166121	*
MP_OFC_pheno	349	nsCP	misa	1.85548	0.355113	6.1828	0.243268		3	386	23	5492	1
MP_OFC_pheno	349	nsCP	syn	0	0	1.36644	0.109875		0	389	40	5475	1
MP_OFC_pheno	349	nsCL	PTV-misb	2.03554	0.0479036	13.5057	0.405022		1	193	14	5501	1
MP_OFC_pheno	349	nsCL	PTV	2.59187	0.0599248	17.9942	0.339841		1	193	11	5504	1
MP_OFC_pheno	349	nsCL	misb	0	0	69.0283	1		0	194	3	5512	1
MP_OFC_pheno	349	nsCL	misa	3.74927	0.714463	12.5709	0.0566095		3	191	23	5492	1
MP_OFC_pheno	349	nsCL	syn	1.42566	0.165696	5.56814	0.653406		2	192	40	5475	1
MP_OFC_pheno	349	nsCLP	PTV-misb	8.4077	3.88352	18.5027	2.66628e-08	***	17	794	14	5501	7.99883e-07	***
MP_OFC_pheno	349	nsCLP	PTV	5.61251	2.04878	14.9486	0.000401358	***	9	802	11	5504	0.0120407	*
MP_OFC_pheno	349	nsCLP	misb	18.2885	4.3777	107.43	8.15736e-06	***	8	803	3	5512	0.000244721	***
MP_OFC_pheno	349	nsCLP	misa	1.77954	0.590886	4.51373	0.256735		6	805	23	5492	1
MP_OFC_pheno	349	nsCLP	syn	0.678475	0.175862	1.88409	0.649846		4	807	40	5475	1
MP_OFC_pheno	349	Syndromic_PA	PTV-misb	12.6302	5.42675	29.1881	6.89503e-09	***	13	404	14	5501	2.06851e-07	***
MP_OFC_pheno	349	Syndromic_PA	PTV	12.281	4.64529	32.0617	4.62703e-07	***	10	407	11	5504	1.38811e-05	***
MP_OFC_pheno	349	Syndromic_PA	misb	13.2992	1.77571	99.6966	0.00587621	**	3	414	3	5512	0.176286
MP_OFC_pheno	349	Syndromic_PA	misa	2.3123	0.578529	6.8121	0.117459		4	413	23	5492	1
MP_OFC_pheno	349	Syndromic_PA	syn	1.66092	0.508875	4.24034	0.243857		5	412	40	5475	1
MP_OFC_pheno	349	Syndromic_noPA	PTV-misb	29.9345	15.558	60.6362	7.70647e-28	***	35	459	14	5501	2.31194e-26	***
MP_OFC_pheno	349	Syndromic_noPA	PTV	26.6494	12.547	60.3556	1.07392e-19	***	25	469	11	5504	3.22176e-18	***
MP_OFC_pheno	349	Syndromic_noPA	misb	37.9005	9.71841	214.812	2.95023e-09	***	10	484	3	5512	8.8507e-08	***
MP_OFC_pheno	349	Syndromic_noPA	misa	3.92862	1.5111	9.15996	0.00285248	**	8	486	23	5492	0.0855743
MP_OFC_pheno	349	Syndromic_noPA	syn	1.39944	0.429096	3.56883	0.414773		5	489	40	5475	1
MP_OFC_pheno	349	Nonsyndromic	PTV-misb	9.12234	4.78698	18.3601	8.73351e-14	***	36	1550	14	5501	2.62005e-12	***
MP_OFC_pheno	349	Nonsyndromic	PTV	7.03581	3.26127	16.0989	6.07386e-08	***	22	1564	11	5504	1.82216e-06	***
MP_OFC_pheno	349	Nonsyndromic	misb	16.3547	4.55709	88.7786	2.49454e-07	***	14	1572	3	5512	7.48363e-06	***
MP_OFC_pheno	349	Nonsyndromic	misa	1.97329	0.915852	4.0728	0.0677317		13	1573	23	5492	1
MP_OFC_pheno	349	Nonsyndromic	syn	0.955937	0.441303	1.90389	1		11	1575	40	5475	1
MP_OFC_pheno_without_OFC_gene	226	OFC_or_PA	PTV-misb	7.24108	3.17782	18.5262	6.74597e-08	***	26	2471	8	5507	2.02379e-06	***
MP_OFC_pheno_without_OFC_gene	226	OFC_or_PA	PTV	5.54738	2.03101	17.4718	0.000171913	***	15	2482	6	5509	0.00515738	**
MP_OFC_pheno_without_OFC_gene	226	OFC_or_PA	misb	12.1963	2.65803	113.371	0.000105985	***	11	2486	2	5513	0.00317956	**
MP_OFC_pheno_without_OFC_gene	226	OFC_or_PA	misa	1.32636	0.511042	3.24027	0.511841		9	2488	15	5500	1
MP_OFC_pheno_without_OFC_gene	226	OFC_or_PA	syn	1.14924	0.538961	2.33757	0.726092		13	2484	25	5490	1
MP_OFC_pheno_without_OFC_gene	226	nsCP	PTV-misb	3.55616	0.366686	17.8968	0.13729		2	387	8	5507	1
MP_OFC_pheno_without_OFC_gene	226	nsCP	PTV	2.36591	0.0513156	19.5746	0.379581		1	388	6	5509	1
MP_OFC_pheno_without_OFC_gene	226	nsCP	misb	7.09922	0.120112	136.74	0.184954		1	388	2	5513	1
MP_OFC_pheno_without_OFC_gene	226	nsCP	misa	0.945025	0.0223911	6.17443	1		1	388	15	5500	1
MP_OFC_pheno_without_OFC_gene	226	nsCP	syn	0	0	2.25446	0.406656		0	389	25	5490	1
MP_OFC_pheno_without_OFC_gene	226	nsCL	PTV-misb	3.56523	0.0799713	26.8217	0.267559		1	193	8	5507	1
MP_OFC_pheno_without_OFC_gene	226	nsCL	PTV	4.7542	0.102899	39.4862	0.21505		1	193	6	5509	1
MP_OFC_pheno_without_OFC_gene	226	nsCL	misb	0	0	151.733	1		0	194	2	5513	1
MP_OFC_pheno_without_OFC_gene	226	nsCL	misa	1.89957	0.0448991	12.4659	0.425294		1	193	15	5500	1
MP_OFC_pheno_without_OFC_gene	226	nsCL	syn	0	0	4.54013	1		0	194	25	5490	1
MP_OFC_pheno_without_OFC_gene	226	nsCLP	PTV-misb	5.12865	1.46272	16.9031	0.005248	**	6	805	8	5507	0.15744
MP_OFC_pheno_without_OFC_gene	226	nsCLP	PTV	3.40813	0.550451	16.0026	0.0974895		3	808	6	5509	1
MP_OFC_pheno_without_OFC_gene	226	nsCLP	misb	10.2264	1.16973	122.716	0.0171823	*	3	808	2	5513	0.51547
MP_OFC_pheno_without_OFC_gene	226	nsCLP	misa	1.81722	0.437916	5.7225	0.293209		4	807	15	5500	1
MP_OFC_pheno_without_OFC_gene	226	nsCLP	syn	0.815378	0.157201	2.68147	1		3	808	25	5490	1
MP_OFC_pheno_without_OFC_gene	226	Syndromic_PA	PTV-misb	8.34769	2.1386	29.1109	0.00134416	**	5	412	8	5507	0.0403247	*
MP_OFC_pheno_without_OFC_gene	226	Syndromic_PA	PTV	6.64886	1.07212	31.2673	0.0210527	*	3	414	6	5509	0.63158
MP_OFC_pheno_without_OFC_gene	226	Syndromic_PA	misb	13.2696	0.959612	183.313	0.0268954	*	2	415	2	5513	0.806863
MP_OFC_pheno_without_OFC_gene	226	Syndromic_PA	misa	0.881424	0.0208876	5.75638	1		1	416	15	5500	1
MP_OFC_pheno_without_OFC_gene	226	Syndromic_PA	syn	2.1265	0.535325	6.19959	0.142798		4	413	25	5490	1
MP_OFC_pheno_without_OFC_gene	226	Syndromic_noPA	PTV-misb	11.321	3.68586	34.7424	1.40439e-05	***	8	486	8	5507	0.000421316	***
MP_OFC_pheno_without_OFC_gene	226	Syndromic_noPA	PTV	7.48997	1.54921	31.7103	0.0063452	**	4	490	6	5509	0.190356
MP_OFC_pheno_without_OFC_gene	226	Syndromic_noPA	misb	22.4835	3.21191	248.064	0.000592086	***	4	490	2	5513	0.0177626	*
MP_OFC_pheno_without_OFC_gene	226	Syndromic_noPA	misa	1.49039	0.164891	6.43834	0.645475		2	492	15	5500	1
MP_OFC_pheno_without_OFC_gene	226	Syndromic_noPA	syn	0.892693	0.102181	3.59763	1		2	492	25	5490	1
MP_OFC_pheno_without_OFC_gene	226	Nonsyndromic	PTV-misb	5.68723	2.18053	15.8567	0.000107397	***	13	1573	8	5507	0.0032219	**
MP_OFC_pheno_without_OFC_gene	226	Nonsyndromic	PTV	4.65352	1.41359	16.298	0.00494663	**	8	1578	6	5509	0.148399
MP_OFC_pheno_without_OFC_gene	226	Nonsyndromic	misb	8.7141	1.42499	91.6512	0.00771338	**	5	1581	2	5513	0.231401
MP_OFC_pheno_without_OFC_gene	226	Nonsyndromic	misa	1.39233	0.44184	3.80522	0.44197		6	1580	15	5500	1
MP_OFC_pheno_without_OFC_gene	226	Nonsyndromic	syn	0.973523	0.354847	2.32081	1		7	1579	25	5490	1

### Sheet: Table S5
Target	Number_of_genes	Target_cohort	Mutation	OR	CI_low	CI_up	P_value	Significance	Case_target	Case_all_gene	Control_target	Control_all_gene	P_value_bonferroni	Significance_bonferroni
OFC_gene	593	Nonsyndromic	misa	2.32596	1.19903	4.42513	0.00760027	**	19	190	28	652	0.228008
OFC_gene	593	Nonsyndromic	misb	3.4077	1.22239	10.0423	0.0114352	*	12	74	8	169	0.343057
OFC_gene	593	Nonsyndromic	PTV	2.20004	1.15601	4.15474	0.0124631	*	22	179	26	466	0.373892
OFC_gene	593	Nonsyndromic	PTV-misb	2.50716	1.47657	4.25761	0.000492641	***	34	253	34	635	0.0147792	*
OFC_gene	593	Nonsyndromic	PTV-misb-misa	2.48205	1.65935	3.70243	5.96237e-06	***	53	443	62	1287	0.000178871	***
OFC_gene	593	Nonsyndromic	syn	1.0704	0.651766	1.70741	0.813724		26	384	84	1328	1
OFC_gene	593	nsCL	misa	2.90381	0.528678	10.4652	0.109394		3	24	28	652	1
OFC_gene	593	nsCL	misb	0	0	17.5294	1		0	7	8	169	1
OFC_gene	593	nsCL	PTV	0.853717	0.0198829	5.75085	1		1	21	26	466	1
OFC_gene	593	nsCL	PTV-misb	0.667316	0.0158519	4.29972	1		1	28	34	635	1
OFC_gene	593	nsCL	PTV-misb-misa	1.59612	0.406354	4.54973	0.330654		4	52	62	1287	1
OFC_gene	593	nsCL	syn	1.37439	0.351006	3.89901	0.538196		4	46	84	1328	1
OFC_gene	593	nsCLP	misa	1.85039	0.66223	4.50489	0.180978		7	88	28	652	1
OFC_gene	593	nsCLP	misb	3.41529	0.995119	11.4618	0.0254924	*	7	43	8	169	0.764772
OFC_gene	593	nsCLP	PTV	1.49246	0.566364	3.52498	0.35144		8	96	26	466	1
OFC_gene	593	nsCLP	PTV-misb	2.01345	0.9904	3.9211	0.0365611	*	15	139	34	635	1
OFC_gene	593	nsCLP	PTV-misb-misa	2.01076	1.15271	3.39596	0.0123149	*	22	227	62	1287	0.369448
OFC_gene	593	nsCLP	syn	1.06486	0.533989	1.9681	0.874869		13	193	84	1328	1
OFC_gene	593	nsCP	misa	2.6816	0.868365	7.00612	0.0430379	*	6	52	28	652	1
OFC_gene	593	nsCP	misb	5.93656	1.16363	25.7836	0.015947	*	4	14	8	169	0.47841
OFC_gene	593	nsCP	PTV	4.65456	2.00161	10.332	0.000194504	***	12	46	26	466	0.00583512	**
OFC_gene	593	nsCP	PTV-misb	4.96271	2.412	9.88406	8.97219e-06	***	16	60	34	635	0.000269166	***
OFC_gene	593	nsCP	PTV-misb-misa	4.07147	2.29358	7.01646	1.57206e-06	***	22	112	62	1287	4.71619e-05	***
OFC_gene	593	nsCP	syn	0.908641	0.280301	2.29097	1		5	87	84	1328	1
OFC_gene	593	OFC_or_PA	misa	2.91655	1.71987	5.00595	3.03427e-05	***	40	319	28	652	0.000910281	***
OFC_gene	593	OFC_or_PA	misb	4.54347	2.02905	11.5454	2.64345e-05	***	41	190	8	169	0.000793035	***
OFC_gene	593	OFC_or_PA	PTV	4.13769	2.57291	6.84772	9.37255e-11	***	83	359	26	466	2.81176e-09	***
OFC_gene	593	OFC_or_PA	PTV-misb	4.21414	2.80918	6.46483	1.07928e-14	***	124	549	34	635	3.23785e-13	***
OFC_gene	593	OFC_or_PA	PTV-misb-misa	3.91977	2.87031	5.40833	1.57514e-20	***	164	868	62	1287	4.72543e-19	***
OFC_gene	593	OFC_or_PA	syn	0.958171	0.621984	1.45096	0.918925		36	594	84	1328	1
OFC_gene	593	Syndromic_noPA	misa	5.32354	2.45419	11.1283	1.54803e-05	***	14	61	28	652	0.000464409	***
OFC_gene	593	Syndromic_noPA	misb	5.48279	2.12043	15.4378	0.000135263	***	17	65	8	169	0.0040579	**
OFC_gene	593	Syndromic_noPA	PTV	7.4204	4.22764	13.2375	1.096e-13	***	42	101	26	466	3.288e-12	***
OFC_gene	593	Syndromic_noPA	PTV-misb	6.61842	4.11535	10.7886	1.09431e-16	***	59	166	34	635	3.28295e-15	***
OFC_gene	593	Syndromic_noPA	PTV-misb-misa	6.66399	4.54602	9.80043	3.92187e-23	***	73	227	62	1287	1.17656e-21	***
OFC_gene	593	Syndromic_noPA	syn	1.08494	0.412395	2.42032	0.833148		7	102	84	1328	1
OFC_gene	593	Syndromic_PA	misa	2.39314	0.850097	5.88432	0.0727839		7	68	28	652	1
OFC_gene	593	Syndromic_PA	misb	4.92916	1.74381	14.7291	0.000901191	***	12	51	8	169	0.0270357	*
OFC_gene	593	Syndromic_PA	PTV	4.29562	2.13881	8.50805	1.87569e-05	***	19	79	26	466	0.000562706	***
OFC_gene	593	Syndromic_PA	PTV-misb	4.44267	2.542	7.74705	5.97909e-08	***	31	130	34	635	1.79373e-06	***
OFC_gene	593	Syndromic_PA	PTV-misb-misa	3.97915	2.51291	6.23965	3.16888e-09	***	38	198	62	1287	9.50663e-08	***
OFC_gene	593	Syndromic_PA	syn	0.439327	0.0873667	1.36532	0.201887		3	108	84	1328	1
OFC_gene	593	Syndromic	misa	3.78238	1.9757	7.14923	2.70439e-05	***	21	129	28	652	0.000811318	***
OFC_gene	593	Syndromic	misb	5.25481	2.24384	13.7931	1.54697e-05	***	29	116	8	169	0.000464092	***
OFC_gene	593	Syndromic	PTV	6.05664	3.63865	10.323	3.60279e-14	***	61	180	26	466	1.08084e-12	***
OFC_gene	593	Syndromic	PTV-misb	5.66846	3.68326	8.89339	5.47894e-18	***	90	296	34	635	1.64368e-16	***
OFC_gene	593	Syndromic	PTV-misb-misa	5.41566	3.8545	7.66299	9.41728e-25	***	111	425	62	1287	2.82518e-23	***
OFC_gene	593	Syndromic	syn	0.752955	0.34278	1.48487	0.532862		10	210	84	1328	1
OFC_gene_with_GWAS	117	Nonsyndromic	misa	3.99558	1.13464	14.5753	0.0148661	*	7	190	6	652	0.445982
OFC_gene_with_GWAS	117	Nonsyndromic	misb	3.40694	0.781771	16.9105	0.0771339		6	74	4	169	1
OFC_gene_with_GWAS	117	Nonsyndromic	PTV	2.22838	0.609794	7.86119	0.207984		6	179	7	466	1
OFC_gene_with_GWAS	117	Nonsyndromic	PTV-misb	2.73458	1.08892	6.93747	0.0191073	*	12	253	11	635	0.573218
OFC_gene_with_GWAS	117	Nonsyndromic	PTV-misb-misa	3.2445	1.58114	6.70934	0.000751536	***	19	443	17	1287	0.0225461	*
OFC_gene_with_GWAS	117	Nonsyndromic	syn	0.691808	0.127718	2.46354	0.777639		3	384	15	1328	1
OFC_gene_with_GWAS	117	nsCL	misa	0	0	24.3014	1		0	24	6	652	1
OFC_gene_with_GWAS	117	nsCL	misb	0	0	42.594	1		0	7	4	169	1
OFC_gene_with_GWAS	117	nsCL	PTV	0	0	16.4318	1		0	21	7	466	1
OFC_gene_with_GWAS	117	nsCL	PTV-misb	0	0	9.55429	1		0	28	11	635	1
OFC_gene_with_GWAS	117	nsCL	PTV-misb-misa	0	0	6.19522	1		0	52	17	1287	1
OFC_gene_with_GWAS	117	nsCL	syn	1.92343	0.0447572	13.0303	0.425014		1	46	15	1328	1
OFC_gene_with_GWAS	117	nsCLP	misa	2.46554	0.239846	14.0618	0.248704		2	88	6	652	1
OFC_gene_with_GWAS	117	nsCLP	misb	3.89817	0.696565	21.8294	0.0660241		4	43	4	169	1
OFC_gene_with_GWAS	117	nsCLP	PTV	2.76724	0.58242	11.1361	0.107432		4	96	7	466	1
OFC_gene_with_GWAS	117	nsCLP	PTV-misb	3.31568	1.13537	9.24151	0.0138812	*	8	139	11	635	0.416436
OFC_gene_with_GWAS	117	nsCLP	PTV-misb-misa	3.33138	1.34507	7.81812	0.00461221	**	10	227	17	1287	0.138366
OFC_gene_with_GWAS	117	nsCLP	syn	0	0	1.93734	0.240505		0	193	15	1328	1
OFC_gene_with_GWAS	117	nsCP	misa	6.23765	0.98144	30.1992	0.0261662	*	3	52	6	652	0.784985
OFC_gene_with_GWAS	117	nsCP	misb	2.99076	0.0572358	33.0786	0.343244		1	14	4	169	1
OFC_gene_with_GWAS	117	nsCP	PTV	1.44601	0.0314357	11.6625	0.533861		1	46	7	466	1
OFC_gene_with_GWAS	117	nsCP	PTV-misb	1.92201	0.202451	9.11842	0.317325		2	60	11	635	1
OFC_gene_with_GWAS	117	nsCP	PTV-misb-misa	3.37507	0.955518	9.76409	0.0293199	*	5	112	17	1287	0.879596
OFC_gene_with_GWAS	117	nsCP	syn	1.01761	0.0239016	6.76498	1		1	87	15	1328	1
OFC_gene_with_GWAS	117	OFC_or_PA	misa	2.72215	0.820412	9.60318	0.0822674		8	319	6	652	1
OFC_gene_with_GWAS	117	OFC_or_PA	misb	1.55476	0.387311	7.37352	0.552365		7	190	4	169	1
OFC_gene_with_GWAS	117	OFC_or_PA	PTV	1.29763	0.384568	4.37867	0.787045		7	359	7	466	1
OFC_gene_with_GWAS	117	OFC_or_PA	PTV-misb	1.47161	0.614904	3.61414	0.41883		14	549	11	635	1
OFC_gene_with_GWAS	117	OFC_or_PA	PTV-misb-misa	1.91827	0.966332	3.87205	0.0483572	*	22	868	17	1287	1
OFC_gene_with_GWAS	117	OFC_or_PA	syn	0.596326	0.143448	1.88242	0.458599		4	594	15	1328	1
OFC_gene_with_GWAS	117	Syndromic_noPA	misa	1.77962	0.0381112	15.038	0.469051		1	61	6	652	1
OFC_gene_with_GWAS	117	Syndromic_noPA	misb	0	0	4.03861	0.577099		0	65	4	169	1
OFC_gene_with_GWAS	117	Syndromic_noPA	PTV	0	0	3.25591	0.612452		0	101	7	466	1
OFC_gene_with_GWAS	117	Syndromic_noPA	PTV-misb	0	0	1.54314	0.132985		0	166	11	635	1
OFC_gene_with_GWAS	117	Syndromic_noPA	PTV-misb-misa	0.333668	0.00794898	2.15028	0.500482		1	227	17	1287	1
OFC_gene_with_GWAS	117	Syndromic_noPA	syn	0	0	3.69201	0.618165		0	102	15	1328	1
OFC_gene_with_GWAS	117	Syndromic_PA	misa	0	0	8.31087	1		0	68	6	652	1
OFC_gene_with_GWAS	117	Syndromic_PA	misb	0.829094	0.0165066	8.62756	1		1	51	4	169	1
OFC_gene_with_GWAS	117	Syndromic_PA	PTV	0.842922	0.0184667	6.70616	1		1	79	7	466	1
OFC_gene_with_GWAS	117	Syndromic_PA	PTV-misb	0.888244	0.0945888	4.14159	1		2	130	11	635	1
OFC_gene_with_GWAS	117	Syndromic_PA	PTV-misb-misa	0.76483	0.0850736	3.26146	1		2	198	17	1287	1
OFC_gene_with_GWAS	117	Syndromic_PA	syn	0.819844	0.0192962	5.42712	1		1	108	15	1328	1
OFC_gene_with_GWAS	117	Syndromic	misa	0.842551	0.0181744	7.0345	1		1	129	6	652	1
OFC_gene_with_GWAS	117	Syndromic	misb	0.365314	0.00733826	3.75279	0.651439		1	116	4	169	1
OFC_gene_with_GWAS	117	Syndromic	PTV	0.370299	0.00816531	2.91489	0.455213		1	180	7	466	1
OFC_gene_with_GWAS	117	Syndromic	PTV-misb	0.390364	0.0417907	1.80535	0.247033		2	296	11	635	1
OFC_gene_with_GWAS	117	Syndromic	PTV-misb-misa	0.534527	0.0998817	1.86119	0.43655		3	425	17	1287	1
OFC_gene_with_GWAS	117	Syndromic	syn	0.421758	0.00997089	2.7692	0.711827		1	210	15	1328	1
OFC_gene_without_GWAS	490	Nonsyndromic	misa	1.84623	0.872684	3.75333	0.0828975		14	190	26	652	1
OFC_gene_without_GWAS	490	Nonsyndromic	misb	6.79522	1.9765	29.8786	0.000517516	***	12	74	4	169	0.0155255	*
OFC_gene_without_GWAS	490	Nonsyndromic	PTV	2.59919	1.26984	5.3209	0.00526372	**	19	179	19	466	0.157912
OFC_gene_without_GWAS	490	Nonsyndromic	PTV-misb	3.3776	1.86604	6.19479	2.19988e-05	***	31	253	23	635	0.000659962	***
OFC_gene_without_GWAS	490	Nonsyndromic	PTV-misb-misa	2.66635	1.71256	4.14386	6.80684e-06	***	45	443	49	1287	0.000204205	***
OFC_gene_without_GWAS	490	Nonsyndromic	syn	1.1047	0.649929	1.81637	0.705145		23	384	72	1328	1
OFC_gene_without_GWAS	490	nsCL	misa	3.12636	0.566919	11.3462	0.0941635		3	24	26	652	1
OFC_gene_without_GWAS	490	nsCL	misb	0	0	42.594	1		0	7	4	169	1
OFC_gene_without_GWAS	490	nsCL	PTV	1.16754	0.0268461	8.09353	0.595337		1	21	19	466	1
OFC_gene_without_GWAS	490	nsCL	PTV-misb	0.986045	0.0231211	6.54165	1		1	28	23	635	1
OFC_gene_without_GWAS	490	nsCL	PTV-misb-misa	2.01903	0.510049	5.82607	0.160557		4	52	49	1287	1
OFC_gene_without_GWAS	490	nsCL	syn	1.20273	0.233695	3.88669	0.737824		3	46	72	1328	1
OFC_gene_without_GWAS	490	nsCLP	misa	1.42408	0.416232	3.90306	0.408162		5	88	26	652	1
OFC_gene_without_GWAS	490	nsCLP	misb	6.7975	1.64129	33.1294	0.0030962	**	7	43	4	169	0.092886
OFC_gene_without_GWAS	490	nsCLP	PTV	1.53163	0.487617	4.12397	0.41527		6	96	19	466	1
OFC_gene_without_GWAS	490	nsCLP	PTV-misb	2.57816	1.16911	5.46038	0.0138381	*	13	139	23	635	0.415143
OFC_gene_without_GWAS	490	nsCLP	PTV-misb-misa	2.08153	1.1199	3.716	0.0144254	*	18	227	49	1287	0.432762
OFC_gene_without_GWAS	490	nsCLP	syn	1.24219	0.619002	2.31502	0.503736		13	193	72	1328	1
OFC_gene_without_GWAS	490	nsCP	misa	2.40722	0.69295	6.74078	0.0837446		5	52	26	652	1
OFC_gene_without_GWAS	490	nsCP	misb	11.7336	1.96769	70.4749	0.00311206	**	4	14	4	169	0.0933619
OFC_gene_without_GWAS	490	nsCP	PTV	5.83253	2.35557	13.8501	7.67873e-05	***	11	46	19	466	0.00230362	**
OFC_gene_without_GWAS	490	nsCP	PTV-misb	6.87014	3.15495	14.5992	8.43752e-07	***	15	60	23	635	2.53125e-05	***
OFC_gene_without_GWAS	490	nsCP	PTV-misb-misa	4.68187	2.54257	8.35751	7.78421e-07	***	20	112	49	1287	2.33526e-05	***
OFC_gene_without_GWAS	490	nsCP	syn	0.848092	0.219891	2.34893	1		4	87	72	1328	1
OFC_gene_without_GWAS	490	OFC_or_PA	misa	2.67	1.52595	4.7206	0.000363371	***	34	319	26	652	0.0109011	*
OFC_gene_without_GWAS	490	OFC_or_PA	misb	9.07972	3.19049	35.5922	2.55648e-07	***	41	190	4	169	7.66944e-06	***
OFC_gene_without_GWAS	490	OFC_or_PA	PTV	5.45613	3.20564	9.71386	8.15925e-13	***	80	359	19	466	2.44777e-11	***
OFC_gene_without_GWAS	490	OFC_or_PA	PTV-misb	6.07852	3.8036	10.097	1.27746e-18	***	121	549	23	635	3.83239e-17	***
OFC_gene_without_GWAS	490	OFC_or_PA	PTV-misb-misa	4.68719	3.33705	6.6812	5.28188e-23	***	155	868	49	1287	1.58456e-21	***
OFC_gene_without_GWAS	490	OFC_or_PA	syn	0.993643	0.626538	1.54596	1		32	594	72	1328	1
OFC_gene_without_GWAS	490	Syndromic_noPA	misa	5.32326	2.38423	11.4039	2.94076e-05	***	13	61	26	652	0.000882228	***
OFC_gene_without_GWAS	490	Syndromic_noPA	misb	10.9332	3.3967	46.345	2.20078e-06	***	17	65	4	169	6.60233e-05	***
OFC_gene_without_GWAS	490	Syndromic_noPA	PTV	10.1437	5.50874	19.2968	4.30808e-16	***	42	101	19	466	1.29243e-14	***
OFC_gene_without_GWAS	490	Syndromic_noPA	PTV-misb	9.78138	5.7528	17.1233	1.20581e-20	***	59	166	23	635	3.61742e-19	***
OFC_gene_without_GWAS	490	Syndromic_noPA	PTV-misb-misa	8.31369	5.54185	12.5592	3.23117e-26	***	72	227	49	1287	9.6935e-25	***
OFC_gene_without_GWAS	490	Syndromic_noPA	syn	1.26558	0.478792	2.84261	0.504887		7	102	72	1328	1
OFC_gene_without_GWAS	490	Syndromic_PA	misa	2.57692	0.909857	6.39234	0.037342	*	7	68	26	652	1
OFC_gene_without_GWAS	490	Syndromic_PA	misb	9.82129	2.82162	43.6448	4.01463e-05	***	12	51	4	169	0.00120439	**
OFC_gene_without_GWAS	490	Syndromic_PA	PTV	5.87163	2.80619	12.3031	9.10671e-07	***	19	79	19	466	2.73201e-05	***
OFC_gene_without_GWAS	490	Syndromic_PA	PTV-misb	6.5617	3.57496	12.2043	1.91535e-10	***	31	130	23	635	5.74604e-09	***
OFC_gene_without_GWAS	490	Syndromic_PA	PTV-misb-misa	5.03297	3.11942	8.07241	2.84965e-11	***	38	198	49	1287	8.54894e-10	***
OFC_gene_without_GWAS	490	Syndromic_PA	syn	0.341725	0.0400672	1.312	0.165144		2	108	72	1328	1
OFC_gene_without_GWAS	490	Syndromic	misa	3.87911	1.98846	7.47325	3.16668e-05	***	20	129	26	652	0.000950004	***
OFC_gene_without_GWAS	490	Syndromic	misb	10.4922	3.5504	42.189	1.49346e-07	***	29	116	4	169	4.48039e-06	***
OFC_gene_without_GWAS	490	Syndromic	PTV	8.28221	4.72543	15.1156	5.87467e-17	***	61	180	19	466	1.7624e-15	***
OFC_gene_without_GWAS	490	Syndromic	PTV-misb	8.37606	5.12828	14.1752	1.30701e-22	***	90	296	23	635	3.92104e-21	***
OFC_gene_without_GWAS	490	Syndromic	PTV-misb-misa	6.78956	4.71591	9.89047	8.98e-29	***	110	425	49	1287	2.694e-27	***
OFC_gene_without_GWAS	490	Syndromic	syn	0.790583	0.342257	1.61774	0.618317		9	210	72	1328	1
Constraint	2746	Nonsyndromic	misa	0.982287	0.716797	1.33796	0.939125		77	190	269	652	1
Constraint	2746	Nonsyndromic	misb	1.28875	0.802481	2.06282	0.300009		48	74	85	169	1
Constraint	2746	Nonsyndromic	PTV	1.49008	1.03568	2.13421	0.0279494	*	67	179	117	466	0.838481
Constraint	2746	Nonsyndromic	PTV-misb	1.4285	1.07758	1.88943	0.0106007	*	115	253	202	635	0.318022
Constraint	2746	Nonsyndromic	PTV-misb-misa	1.18418	0.964124	1.45182	0.0981167		192	443	471	1287	1
Constraint	2746	Nonsyndromic	syn	1.00318	0.783604	1.27829	1		114	384	393	1328	1
Constraint	2746	nsCL	misa	0.707157	0.254192	1.71738	0.547052		7	24	269	652	1
Constraint	2746	nsCL	misb	1.98282	0.573136	6.86322	0.249465		7	7	85	169	1
Constraint	2746	nsCL	PTV	0.758972	0.185856	2.30992	0.799832		4	21	117	466	1
Constraint	2746	nsCL	PTV-misb	1.23468	0.544517	2.61371	0.568321		11	28	202	635	1
Constraint	2746	nsCL	PTV-misb-misa	0.945889	0.515202	1.66392	0.891478		18	52	471	1287	1
Constraint	2746	nsCL	syn	1.24865	0.663279	2.24956	0.446785		17	46	393	1328	1
Constraint	2746	nsCLP	misa	0.908996	0.575169	1.40916	0.749271		33	88	269	652	1
Constraint	2746	nsCLP	misb	1.15542	0.631375	2.08375	0.666274		25	43	85	169	1
Constraint	2746	nsCLP	PTV	1.61686	1.02811	2.51244	0.0280621	*	39	96	117	466	0.841862
Constraint	2746	nsCLP	PTV-misb	1.44685	1.01608	2.04693	0.0388737	*	64	139	202	635	1
Constraint	2746	nsCLP	PTV-misb-misa	1.16752	0.890016	1.52382	0.248875		97	227	471	1287	1
Constraint	2746	nsCLP	syn	1.03298	0.742089	1.42214	0.872487		59	193	393	1328	1
Constraint	2746	nsCP	misa	1.21162	0.710378	2.02388	0.440244		26	52	269	652	1
Constraint	2746	nsCP	misb	1.41836	0.539426	3.59913	0.500035		10	14	85	169	1
Constraint	2746	nsCP	PTV	1.6437	0.87488	2.98919	0.106887		19	46	117	466	1
Constraint	2746	nsCP	PTV-misb	1.51865	0.913104	2.47999	0.0933799		29	60	202	635	1
Constraint	2746	nsCP	PTV-misb-misa	1.34164	0.936836	1.90386	0.101581		55	112	471	1287	1
Constraint	2746	nsCP	syn	1.0875	0.673444	1.71042	0.731136		28	87	393	1328	1
Constraint	2746	OFC_or_PA	misa	1.12442	0.87616	1.44051	0.352945		148	319	269	652	1
Constraint	2746	OFC_or_PA	misb	1.48492	1.04395	2.11875	0.0260233	*	142	190	85	169	0.7807
Constraint	2746	OFC_or_PA	PTV	2.0844	1.58075	2.75601	7.23998e-08	***	188	359	117	466	2.17199e-06	***
Constraint	2746	OFC_or_PA	PTV-misb	1.88889	1.52514	2.34283	1.80208e-09	***	330	549	202	635	5.40624e-08	***
Constraint	2746	OFC_or_PA	PTV-misb-misa	1.50451	1.28648	1.75978	2.05658e-07	***	478	868	471	1287	6.16974e-06	***
Constraint	2746	OFC_or_PA	syn	1.06377	0.86631	1.30363	0.540041		187	594	393	1328	1
Constraint	2746	Syndromic_noPA	misa	1.39025	0.868363	2.19796	0.159457		35	61	269	652	1
Constraint	2746	Syndromic_noPA	misb	1.64953	1.03102	2.63853	0.0293892	*	54	65	85	169	0.881677
Constraint	2746	Syndromic_noPA	PTV	2.55963	1.73238	3.77322	1.12746e-06	***	65	101	117	466	3.38237e-05	***
Constraint	2746	Syndromic_noPA	PTV-misb	2.25174	1.67773	3.02021	3.69472e-08	***	119	166	202	635	1.10842e-06	***
Constraint	2746	Syndromic_noPA	PTV-misb-misa	1.85324	1.46104	2.34718	2.24671e-07	***	154	227	471	1287	6.74012e-06	***
Constraint	2746	Syndromic_noPA	syn	1.39114	0.93041	2.05052	0.100131		42	102	393	1328	1
Constraint	2746	Syndromic_PA	misa	1.28291	0.810881	2.00275	0.259081		36	68	269	652	1
Constraint	2746	Syndromic_PA	misb	1.5574	0.92541	2.61375	0.0769151		40	51	85	169	1
Constraint	2746	Syndromic_PA	PTV	2.81848	1.85338	4.27588	6.0514e-07	***	56	79	117	466	1.81542e-05	***
Constraint	2746	Syndromic_PA	PTV-misb	2.31936	1.68372	3.19101	1.20571e-07	***	96	130	202	635	3.61712e-06	***
Constraint	2746	Syndromic_PA	PTV-misb-misa	1.82116	1.41425	2.34052	2.34075e-06	***	132	198	471	1287	7.02224e-05	***
Constraint	2746	Syndromic_PA	syn	0.969937	0.618585	1.48402	1		31	108	393	1328	1
Constraint	2746	Syndromic	misa	1.33371	0.950641	1.86125	0.0895174		71	129	269	652	1
Constraint	2746	Syndromic	misb	1.60943	1.08597	2.39007	0.0165035	*	94	116	85	169	0.495105
Constraint	2746	Syndromic	PTV	2.67414	1.94555	3.68064	3.28932e-10	***	121	180	117	466	9.86795e-09	***
Constraint	2746	Syndromic	PTV-misb	2.28186	1.78944	2.91241	8.12059e-12	***	215	296	202	635	2.43618e-10	***
Constraint	2746	Syndromic	PTV-misb-misa	1.83836	1.52357	2.21737	1.24396e-10	***	286	425	471	1287	3.73189e-09	***
Constraint	2746	Syndromic	syn	1.17452	0.86671	1.57907	0.287846		73	210	393	1328	1
Constraint_OFC_removed	2557	Nonsyndromic	misa	0.882085	0.630357	1.22393	0.472406		64	190	249	652	1
Constraint_OFC_removed	2557	Nonsyndromic	misb	1.05609	0.634974	1.74126	0.903073		37	74	80	169	1
Constraint_OFC_removed	2557	Nonsyndromic	PTV	1.17006	0.783021	1.7322	0.431575		49	179	109	466	1
Constraint_OFC_removed	2557	Nonsyndromic	PTV-misb	1.14192	0.840071	1.54517	0.403616		86	253	189	635	1
Constraint_OFC_removed	2557	Nonsyndromic	PTV-misb-misa	0.994931	0.796851	1.23846	1		150	443	438	1287	1
Constraint_OFC_removed	2557	Nonsyndromic	syn	1.0034	0.775513	1.29124	1		103	384	355	1328	1
Constraint_OFC_removed	2557	nsCL	misa	0.545823	0.160866	1.48117	0.290206		5	24	249	652	1
Constraint_OFC_removed	2557	nsCL	misb	2.10602	0.607883	7.29896	0.240869		7	7	80	169	1
Constraint_OFC_removed	2557	nsCL	PTV	0.61119	0.114661	2.10191	0.595335		3	21	109	466	1
Constraint_OFC_removed	2557	nsCL	PTV-misb	1.19969	0.510284	2.60128	0.693438		10	28	189	635	1
Constraint_OFC_removed	2557	nsCL	PTV-misb-misa	0.847682	0.438604	1.5477	0.66823		15	52	438	1287	1
Constraint_OFC_removed	2557	nsCL	syn	1.2197	0.624908	2.25593	0.523908		15	46	355	1328	1
Constraint_OFC_removed	2557	nsCLP	misa	0.863037	0.532918	1.36465	0.58173		29	88	249	652	1
Constraint_OFC_removed	2557	nsCLP	misb	0.933625	0.481429	1.76025	0.879762		19	43	80	169	1
Constraint_OFC_removed	2557	nsCLP	PTV	1.42431	0.875922	2.27571	0.142526		32	96	109	466	1
Constraint_OFC_removed	2557	nsCLP	PTV-misb	1.23251	0.841617	1.78632	0.256903		51	139	189	635	1
Constraint_OFC_removed	2557	nsCLP	PTV-misb-misa	1.03553	0.774474	1.37465	0.831193		80	227	438	1287	1
Constraint_OFC_removed	2557	nsCLP	syn	1.04664	0.742325	1.45733	0.802539		54	193	355	1328	1
Constraint_OFC_removed	2557	nsCP	misa	1.0574	0.592107	1.82942	0.891905		21	52	249	652	1
Constraint_OFC_removed	2557	nsCP	misb	0.905678	0.274766	2.62401	1		6	14	80	169	1
Constraint_OFC_removed	2557	nsCP	PTV	0.929504	0.405169	1.94256	1		10	46	109	466	1
Constraint_OFC_removed	2557	nsCP	PTV-misb	0.896052	0.470249	1.62098	0.77641		16	60	189	635	1
Constraint_OFC_removed	2557	nsCP	PTV-misb-misa	0.970702	0.64018	1.44429	0.922103		37	112	438	1287	1
Constraint_OFC_removed	2557	nsCP	syn	1.07492	0.649701	1.72365	0.721617		25	87	355	1328	1
Constraint_OFC_removed	2557	OFC_or_PA	misa	1.01783	0.782281	1.32081	0.897021		124	319	249	652	1
Constraint_OFC_removed	2557	OFC_or_PA	misb	1.156	0.796306	1.68143	0.466901		104	190	80	169	1
Constraint_OFC_removed	2557	OFC_or_PA	PTV	1.34528	0.988671	1.8313	0.057371		113	359	109	466	1
Constraint_OFC_removed	2557	OFC_or_PA	PTV-misb	1.32775	1.05262	1.67591	0.0155914	*	217	549	189	635	0.467742
Constraint_OFC_removed	2557	OFC_or_PA	PTV-misb-misa	1.15429	0.974433	1.36683	0.0896184		341	868	438	1287	1
Constraint_OFC_removed	2557	OFC_or_PA	syn	1.08317	0.875559	1.33699	0.458		172	594	355	1328	1
Constraint_OFC_removed	2557	Syndromic_noPA	misa	1.1588	0.691252	1.90036	0.535557		27	61	249	652	1
Constraint_OFC_removed	2557	Syndromic_noPA	misb	1.23423	0.739005	2.04765	0.388406		38	65	80	169	1
Constraint_OFC_removed	2557	Syndromic_noPA	PTV	1.14264	0.683243	1.86482	0.620703		27	101	109	466	1
Constraint_OFC_removed	2557	Syndromic_noPA	PTV-misb	1.31525	0.929681	1.84787	0.116823		65	166	189	635	1
Constraint_OFC_removed	2557	Syndromic_noPA	PTV-misb-misa	1.19074	0.902419	1.56255	0.210627		92	227	438	1287	1
Constraint_OFC_removed	2557	Syndromic_noPA	syn	1.39337	0.916509	2.08265	0.108049		38	102	355	1328	1
Constraint_OFC_removed	2557	Syndromic_PA	misa	1.27045	0.790856	2.00844	0.29465		33	68	249	652	1
Constraint_OFC_removed	2557	Syndromic_PA	misb	1.20053	0.679832	2.0957	0.497924		29	51	80	169	1
Constraint_OFC_removed	2557	Syndromic_PA	PTV	2.00007	1.24577	3.17445	0.00269128	**	37	79	109	466	0.0807383
Constraint_OFC_removed	2557	Syndromic_PA	PTV-misb	1.70469	1.19515	2.41841	0.0024067	**	66	130	189	635	0.0722009
Constraint_OFC_removed	2557	Syndromic_PA	PTV-misb-misa	1.46888	1.11498	1.92683	0.00544882	**	99	198	438	1287	0.163465
Constraint_OFC_removed	2557	Syndromic_PA	syn	1.07373	0.683899	1.64525	0.746125		31	108	355	1328	1
Constraint_OFC_removed	2557	Syndromic	misa	1.21764	0.851298	1.7285	0.250238		60	129	249	652	1
Constraint_OFC_removed	2557	Syndromic	misb	1.21958	0.799687	1.85854	0.355758		67	116	80	169	1
Constraint_OFC_removed	2557	Syndromic	PTV	1.51929	1.04773	2.19274	0.0244635	*	64	180	109	466	0.733906
Constraint_OFC_removed	2557	Syndromic	PTV-misb	1.48651	1.13306	1.94753	0.00329435	**	131	296	189	635	0.0988304
Constraint_OFC_removed	2557	Syndromic	PTV-misb-misa	1.32042	1.07204	1.62354	0.00807573	**	191	425	438	1287	0.242272
Constraint_OFC_removed	2557	Syndromic	syn	1.22903	0.899787	1.6642	0.181839		69	210	355	1328	1
OMIM_AD_without_OFCgenes	1678	Nonsyndromic	misa	0.962187	0.599811	1.50734	0.912483		30	190	107	652	1
OMIM_AD_without_OFCgenes	1678	Nonsyndromic	misb	1.23356	0.63337	2.35187	0.527205		20	74	37	169	1
OMIM_AD_without_OFCgenes	1678	Nonsyndromic	PTV	1.23725	0.740902	2.02895	0.383529		29	179	61	466	1
OMIM_AD_without_OFCgenes	1678	Nonsyndromic	PTV-misb	1.25461	0.845037	1.84537	0.240509		49	253	98	635	1
OMIM_AD_without_OFCgenes	1678	Nonsyndromic	PTV-misb-misa	1.11949	0.833635	1.49291	0.422659		79	443	205	1287	1
OMIM_AD_without_OFCgenes	1678	Nonsyndromic	syn	0.917558	0.648682	1.28042	0.682933		52	384	196	1328	1
OMIM_AD_without_OFCgenes	1678	nsCL	misa	0.508138	0.0573949	2.09668	0.562702		2	24	107	652	1
OMIM_AD_without_OFCgenes	1678	nsCL	misb	1.95036	0.311082	9.0502	0.398425		3	7	37	169	1
OMIM_AD_without_OFCgenes	1678	nsCL	PTV	0	0	1.51486	0.152136		0	21	61	466	1
OMIM_AD_without_OFCgenes	1678	nsCL	PTV-misb	0.694536	0.132637	2.31455	0.786768		3	28	98	635	1
OMIM_AD_without_OFCgenes	1678	nsCL	PTV-misb-misa	0.603826	0.186009	1.52697	0.427786		5	52	205	1287	1
OMIM_AD_without_OFCgenes	1678	nsCL	syn	1.1782	0.473088	2.57047	0.678714		8	46	196	1328	1
OMIM_AD_without_OFCgenes	1678	nsCLP	misa	1.17692	0.6307	2.09022	0.553798		17	88	107	652	1
OMIM_AD_without_OFCgenes	1678	nsCLP	misb	1.06197	0.435599	2.39944	0.843901		10	43	37	169	1
OMIM_AD_without_OFCgenes	1678	nsCLP	PTV	1.35211	0.70814	2.4709	0.340957		17	96	61	466	1
OMIM_AD_without_OFCgenes	1678	nsCLP	PTV-misb	1.25829	0.759578	2.03131	0.322484		27	139	98	635	1
OMIM_AD_without_OFCgenes	1678	nsCLP	PTV-misb-misa	1.21675	0.832578	1.74955	0.296708		44	227	205	1287	1
OMIM_AD_without_OFCgenes	1678	nsCLP	syn	1.01807	0.645551	1.55986	0.914786		29	193	196	1328	1
OMIM_AD_without_OFCgenes	1678	nsCP	misa	0.937505	0.373994	2.06133	1		8	52	107	652	1
OMIM_AD_without_OFCgenes	1678	nsCP	misb	1.62727	0.431546	5.16898	0.362856		5	14	37	169	1
OMIM_AD_without_OFCgenes	1678	nsCP	PTV	1.32787	0.516638	3.02001	0.506146		8	46	61	466	1
OMIM_AD_without_OFCgenes	1678	nsCP	PTV-misb	1.40326	0.680673	2.70566	0.28718		13	60	98	635	1
OMIM_AD_without_OFCgenes	1678	nsCP	PTV-misb-misa	1.17697	0.685081	1.93985	0.51329		21	112	205	1287	1
OMIM_AD_without_OFCgenes	1678	nsCP	syn	0.545326	0.20991	1.19562	0.148276		7	87	196	1328	1
OMIM_AD_without_OFCgenes	1678	OFC_or_PA	misa	1.20319	0.842352	1.70861	0.291265		63	319	107	652	1
OMIM_AD_without_OFCgenes	1678	OFC_or_PA	misb	1.72885	1.08394	2.79067	0.0157392	*	72	190	37	169	0.472177
OMIM_AD_without_OFCgenes	1678	OFC_or_PA	PTV	1.76511	1.2163	2.57265	0.00199691	**	83	359	61	466	0.0599072
OMIM_AD_without_OFCgenes	1678	OFC_or_PA	PTV-misb	1.82859	1.37408	2.44191	1.6871e-05	***	155	549	98	635	0.00050613	***
OMIM_AD_without_OFCgenes	1678	OFC_or_PA	PTV-misb-misa	1.57641	1.2719	1.95465	2.04727e-05	***	218	868	205	1287	0.00061418	***
OMIM_AD_without_OFCgenes	1678	OFC_or_PA	syn	1.01519	0.766699	1.33661	0.945273		89	594	196	1328	1
OMIM_AD_without_OFCgenes	1678	Syndromic_noPA	misa	0.899147	0.381099	1.89244	1		9	61	107	652	1
OMIM_AD_without_OFCgenes	1678	Syndromic_noPA	misb	1.75327	0.933713	3.2605	0.0633144		25	65	37	169	1
OMIM_AD_without_OFCgenes	1678	Syndromic_noPA	PTV	1.51168	0.825542	2.67695	0.168803		20	101	61	466	1
OMIM_AD_without_OFCgenes	1678	Syndromic_noPA	PTV-misb	1.75527	1.15681	2.63649	0.00626157	**	45	166	98	635	0.187847
OMIM_AD_without_OFCgenes	1678	Syndromic_noPA	PTV-misb-misa	1.49308	1.05065	2.09714	0.0210936	*	54	227	205	1287	0.632807
OMIM_AD_without_OFCgenes	1678	Syndromic_noPA	syn	1.26191	0.713398	2.13011	0.399406		19	102	196	1328	1
OMIM_AD_without_OFCgenes	1678	Syndromic_PA	misa	2.14828	1.23362	3.64545	0.00529237	**	24	68	107	652	0.158771
OMIM_AD_without_OFCgenes	1678	Syndromic_PA	misb	2.40975	1.28115	4.5127	0.00400542	**	27	51	37	169	0.120163
OMIM_AD_without_OFCgenes	1678	Syndromic_PA	PTV	3.28	1.9569	5.44989	3.39269e-06	***	34	79	61	466	0.000101781	***
OMIM_AD_without_OFCgenes	1678	Syndromic_PA	PTV-misb	3.03596	2.05463	4.47071	1.15486e-08	***	61	130	98	635	3.46457e-07	***
OMIM_AD_without_OFCgenes	1678	Syndromic_PA	PTV-misb-misa	2.69326	1.98108	3.64533	2.20459e-10	***	85	198	205	1287	6.61377e-09	***
OMIM_AD_without_OFCgenes	1678	Syndromic_PA	syn	1.1292	0.630623	1.92141	0.67843		18	108	196	1328	1
OMIM_AD_without_OFCgenes	1678	Syndromic	misa	1.55796	0.976561	2.44003	0.053178		33	129	107	652	1
OMIM_AD_without_OFCgenes	1678	Syndromic	misb	2.04354	1.22863	3.42547	0.00482222	**	52	116	37	169	0.144667
OMIM_AD_without_OFCgenes	1678	Syndromic	PTV	2.28905	1.4947	3.50066	7.2167e-05	***	54	180	61	466	0.00216501	**
OMIM_AD_without_OFCgenes	1678	Syndromic	PTV-misb	2.31855	1.68546	3.19283	1.15702e-07	***	106	296	98	635	3.47106e-06	***
OMIM_AD_without_OFCgenes	1678	Syndromic	PTV-misb-misa	2.05252	1.59852	2.63112	9.98604e-09	***	139	425	205	1287	2.99581e-07	***
OMIM_AD_without_OFCgenes	1678	Syndromic	syn	1.19366	0.792596	1.76097	0.361582		37	210	196	1328	1
MP_OFC_pheno_without_OFC_gene	226	Nonsyndromic	misa	1.37209	0.430058	3.80635	0.596826		6	190	15	652	1
MP_OFC_pheno_without_OFC_gene	226	Nonsyndromic	misb	5.66504	0.902714	60.806	0.0339749	*	5	74	2	169	1
MP_OFC_pheno_without_OFC_gene	226	Nonsyndromic	PTV	3.46381	1.0374	12.295	0.030219	*	8	179	6	466	0.906571
MP_OFC_pheno_without_OFC_gene	226	Nonsyndromic	PTV-misb	4.07122	1.54255	11.476	0.00231604	**	13	253	8	635	0.0694811
MP_OFC_pheno_without_OFC_gene	226	Nonsyndromic	PTV-misb-misa	2.39857	1.22257	4.65309	0.00689395	**	19	443	23	1287	0.206819
MP_OFC_pheno_without_OFC_gene	226	Nonsyndromic	syn	0.968339	0.350861	2.32558	1		7	384	25	1328	1
MP_OFC_pheno_without_OFC_gene	226	nsCL	misa	1.80901	0.041321	12.745	0.448622		1	24	15	652	1
MP_OFC_pheno_without_OFC_gene	226	nsCL	misb	0	0	138.279	1		0	7	2	169	1
MP_OFC_pheno_without_OFC_gene	226	nsCL	PTV	3.68057	0.0767892	32.5623	0.274501		1	21	6	466	1
MP_OFC_pheno_without_OFC_gene	226	nsCL	PTV-misb	2.82777	0.0617086	22.367	0.329318		1	28	8	635	1
MP_OFC_pheno_without_OFC_gene	226	nsCL	PTV-misb-misa	2.15043	0.239519	9.096	0.260154		2	52	23	1287	1
MP_OFC_pheno_without_OFC_gene	226	nsCL	syn	0	0	4.76846	1		0	46	25	1328	1
MP_OFC_pheno_without_OFC_gene	226	nsCLP	misa	1.97357	0.466326	6.38342	0.272465		4	88	15	652	1
MP_OFC_pheno_without_OFC_gene	226	nsCLP	misb	5.82979	0.646951	71.9794	0.0652877		3	43	2	169	1
MP_OFC_pheno_without_OFC_gene	226	nsCLP	PTV	2.42225	0.385355	11.575	0.192929		3	96	6	466	1
MP_OFC_pheno_without_OFC_gene	226	nsCLP	PTV-misb	3.419	0.961601	11.4442	0.0289427	*	6	139	8	635	0.868281
MP_OFC_pheno_without_OFC_gene	226	nsCLP	PTV-misb-misa	2.463	1.03204	5.46715	0.0249838	*	10	227	23	1287	0.749514
MP_OFC_pheno_without_OFC_gene	226	nsCLP	syn	0.825799	0.158083	2.74549	1		3	193	25	1328	1
MP_OFC_pheno_without_OFC_gene	226	nsCP	misa	0.836078	0.0194861	5.64719	1		1	52	15	652	1
MP_OFC_pheno_without_OFC_gene	226	nsCP	misb	5.92216	0.0955427	120.522	0.224058		1	14	2	169	1
MP_OFC_pheno_without_OFC_gene	226	nsCP	PTV	1.6863	0.0359345	14.3707	0.487543		1	46	6	466	1
MP_OFC_pheno_without_OFC_gene	226	nsCP	PTV-misb	2.6405	0.267376	13.6475	0.21706		2	60	8	635	1
MP_OFC_pheno_without_OFC_gene	226	nsCP	PTV-misb-misa	1.49832	0.283657	5.07513	0.460839		3	112	23	1287	1
MP_OFC_pheno_without_OFC_gene	226	nsCP	syn	0	0	2.47845	0.396249		0	87	25	1328	1
MP_OFC_pheno_without_OFC_gene	226	OFC_or_PA	misa	1.22605	0.467705	3.02817	0.662601		9	319	15	652	1
MP_OFC_pheno_without_OFC_gene	226	OFC_or_PA	misb	4.875	1.04203	45.885	0.0255793	*	11	190	2	169	0.767378
MP_OFC_pheno_without_OFC_gene	226	OFC_or_PA	PTV	3.24076	1.17373	10.3001	0.0135921	*	15	359	6	466	0.407764
MP_OFC_pheno_without_OFC_gene	226	OFC_or_PA	PTV-misb	3.75534	1.63436	9.6805	0.000691181	***	26	549	8	635	0.0207354	*
MP_OFC_pheno_without_OFC_gene	226	OFC_or_PA	PTV-misb-misa	2.25548	1.28543	4.02809	0.00270152	**	35	868	23	1287	0.0810455
MP_OFC_pheno_without_OFC_gene	226	OFC_or_PA	syn	1.16245	0.542139	2.37906	0.723391		13	594	25	1328	1
MP_OFC_pheno_without_OFC_gene	226	Syndromic_noPA	misa	1.42433	0.154515	6.35381	0.651587		2	61	15	652	1
MP_OFC_pheno_without_OFC_gene	226	Syndromic_noPA	misb	5.15835	0.719693	58.2374	0.0586117		4	65	2	169	1
MP_OFC_pheno_without_OFC_gene	226	Syndromic_noPA	PTV	3.06808	0.625077	13.2031	0.0895022		4	101	6	466	1
MP_OFC_pheno_without_OFC_gene	226	Syndromic_noPA	PTV-misb	3.81705	1.22872	11.8601	0.0096791	**	8	166	8	635	0.290373
MP_OFC_pheno_without_OFC_gene	226	Syndromic_noPA	PTV-misb-misa	2.463	1.03204	5.46715	0.0249838	*	10	227	23	1287	0.749514
MP_OFC_pheno_without_OFC_gene	226	Syndromic_noPA	syn	1.04155	0.117928	4.27675	1		2	102	25	1328	1
MP_OFC_pheno_without_OFC_gene	226	Syndromic_PA	misa	0.639543	0.0149699	4.28295	1		1	68	15	652	1
MP_OFC_pheno_without_OFC_gene	226	Syndromic_PA	misb	3.29165	0.233241	46.4567	0.238242		2	51	2	169	1
MP_OFC_pheno_without_OFC_gene	226	Syndromic_PA	PTV	2.94139	0.466537	14.1065	0.135058		3	79	6	466	1
MP_OFC_pheno_without_OFC_gene	226	Syndromic_PA	PTV-misb	3.04698	0.771559	10.7583	0.0578892		5	130	8	635	1
MP_OFC_pheno_without_OFC_gene	226	Syndromic_PA	PTV-misb-misa	1.69494	0.557474	4.35159	0.266917		6	198	23	1287	1
MP_OFC_pheno_without_OFC_gene	226	Syndromic_PA	syn	1.96624	0.48843	5.84249	0.273202		4	108	25	1328	1
MP_OFC_pheno_without_OFC_gene	226	Syndromic	misa	1.01084	0.184948	3.6465	1		3	129	15	652	1
MP_OFC_pheno_without_OFC_gene	226	Syndromic	misb	4.34943	0.760779	44.7933	0.0707266		6	116	2	169	1
MP_OFC_pheno_without_OFC_gene	226	Syndromic	PTV	3.01453	0.854604	11.0141	0.0579341		7	180	6	466	1
MP_OFC_pheno_without_OFC_gene	226	Syndromic	PTV-misb	3.48083	1.32079	9.80041	0.00753389	**	13	296	8	635	0.226017
MP_OFC_pheno_without_OFC_gene	226	Syndromic	PTV-misb-misa	2.10561	1.02926	4.2068	0.0256432	*	16	425	23	1287	0.769297
MP_OFC_pheno_without_OFC_gene	226	Syndromic	syn	1.51724	0.502985	3.84804	0.424507		6	210	25	1328	1

### Sheet: Table S6
Gene	Total_bayes_factor	Qval	Sig_0.1	Sig_0.05	Sig_0.01	Sig_0.001	OFC_gene	OFC_gene_source	OMIM_AD	Phenotypes	Total_case	Syndromic	Non_syndromic	CL	CP	PA	CLP	Unspecified_OFC
SATB2	26.2871	0	TRUE	TRUE	TRUE	TRUE	yes	perez_et_al_2023,HPO (OFC)	yes	Glass syndrome, 612313 (3), Autosomal dominant	19	12	7	0	16	2	1	0
IRF6	8.36773	4.0737e-08	TRUE	TRUE	TRUE	TRUE	yes	perez_et_al_2023,HPO (OFC),GWAS (OFC)	yes	{Orofacial cleft 6}, 608864 (3), Autosomal dominant; Popliteal pterygium syndrome 1, 119500 (3), Autosomal dominant; van der Woude syndrome 1, 119300 (3), Autosomal dominant	8	0	8	0	3	0	4	1
KMT2A	7.18419	4.41575e-07	TRUE	TRUE	TRUE	TRUE	NA	NA	yes	Wiedemann-Steiner syndrome, 605130 (3), Autosomal dominant	6	6	0	0	0	6	0	0
ANKRD11	6.17767	3.48629e-06	TRUE	TRUE	TRUE	TRUE	yes	perez_et_al_2023	yes	KBG syndrome, 148050 (3), Autosomal dominant	5	5	0	0	3	2	0	0
MEIS2	5.68337	1.06667e-05	TRUE	TRUE	TRUE	TRUE	yes	perez_et_al_2023,HPO (OFC)	yes	Cleft palate, cardiac defects, and impaired intellectual development, 600987 (3), Autosomal dominant	5	4	1	0	5	0	0	0
CSNK2B	5.06516	3.61394e-05	TRUE	TRUE	TRUE	TRUE	NA	NA	yes	Poirier-Bienvenu neurodevelopmental syndrome, 618732 (3), Autosomal dominant	4	2	2	0	3	0	1	0
ADNP	4.95665	6.09623e-05	TRUE	TRUE	TRUE	TRUE	NA	NA	yes	Helsmoortel-van der Aa syndrome, 615873 (3), Autosomal dominant	4	4	0	1	2	1	0	0
ARID1B	4.75757	9.48322e-05	TRUE	TRUE	TRUE	TRUE	yes	HPO (OFC)	yes	Coffin-Siris syndrome 1, 135900 (3), Autosomal dominant	4	4	0	0	0	4	0	0
KAT6B	4.70993	0.00012545	TRUE	TRUE	TRUE	TRUE	yes	perez_et_al_2023,HPO (OFC)	yes	SBBYSS syndrome, 603736 (3), Autosomal dominant; Genitopatellar syndrome, 606170 (3), Autosomal dominant	4	3	1	0	3	1	0	0
CTNND1	4.70066	0.000150743	TRUE	TRUE	TRUE	TRUE	yes	perez_et_al_2023,HPO (OFC)	yes	Blepharocheilodontic syndrome 2, 617681 (3), Autosomal dominant	4	3	1	0	1	0	3	0
HNRNPK	4.55555	0.000185076	TRUE	TRUE	TRUE	TRUE	yes	perez_et_al_2023,HPO (OFC)	yes	Au-Kline syndrome, 616580 (3), Autosomal dominant	4	4	0	0	2	1	0	1
CTCF	4.42125	0.000229634	TRUE	TRUE	TRUE	TRUE	yes	perez_et_al_2023,HPO (OFC)	yes	Intellectual developmental disorder, autosomal dominant 21, 615502 (3), Autosomal dominant	4	4	0	0	2	1	1	0
CHD7	4.33932	0.000278823	TRUE	TRUE	TRUE	TRUE	yes	perez_et_al_2023,HPO (OFC)	yes	Hypogonadotropic hypogonadism 5 with or without anosmia, 612370 (3), Autosomal dominant; CHARGE syndrome, 214800 (3), Autosomal dominant	3	2	1	0	1	0	2	0
KMT2D	4.10404	0.000365552	TRUE	TRUE	TRUE	TRUE	yes	perez_et_al_2023,HPO (OFC)	yes	Branchial arch abnormalities, choanal atresia, athelia, hearing loss, and hypothyroidism syndrome, 620186 (3), Autosomal dominant; Kabuki syndrome 1, 147920 (3), Autosomal dominant	4	3	1	0	3	1	0	0
TFAP2A	3.74891	0.000566234	TRUE	TRUE	TRUE	TRUE	yes	perez_et_al_2023,HPO (OFC)	yes	Branchiooculofacial syndrome, 113620 (3), Autosomal dominant	5	2	3	2	0	0	3	0
MN1	3.70159	0.000766028	TRUE	TRUE	TRUE	TRUE	yes	perez_et_al_2023	yes	CEBALID syndrome, 618774 (3), Autosomal dominant; Meningioma, 607174 (3), Autosomal dominant	3	3	0	0	1	2	0	0
EFTUD2	3.41181	0.00115081	TRUE	TRUE	TRUE	FALSE	yes	perez_et_al_2023,HPO (OFC)	yes	Mandibulofacial dysostosis, Guion-Almeida type, 610536 (3), Autosomal dominant	2	2	0	0	2	0	0	0
COL2A1	3.28937	0.00162378	TRUE	TRUE	TRUE	FALSE	yes	perez_et_al_2023,HPO (OFC)	yes	?Vitreoretinopathy with phalangeal epiphyseal dysplasia, 619248 (3), Autosomal dominant; Czech dysplasia, 609162 (3), Autosomal dominant; Achondrogenesis, type II or hypochondrogenesis, 200610 (3), Autosomal dominant; Spondyloperipheral dysplasia, 271700 (3), Autosomal dominant; SMED Strudwick type, 184250 (3), Autosomal dominant; ?Epiphyseal dysplasia, multiple, with myopia and deafness, 132450 (3), Autosomal dominant; Spondylometaphyseal dysplasia, Algerian type, 184253 (3), Autosomal dominant; SED congenita, 183900 (3), Autosomal dominant; Kniest dysplasia, 156550 (3), Autosomal dominant; Stickler syndrome, type I, nonsyndromic ocular, 609508 (3), Autosomal dominant; Osteoarthritis with mild chondrodysplasia, 604864 (3), Autosomal dominant; Stickler syndrome, type I, 108300 (3), Autosomal dominant; Platyspondylic skeletal dysplasia, Torrance type, 151210 (3), Autosomal dominant; Spondyloepiphyseal dysplasia, Stanescu type, 616583 (3), Autosomal dominant; Avascular necrosis of the femoral head, 608805 (3), Autosomal dominant; Legg-Calve-Perthes disease, 150600 (3), Autosomal dominant	3	1	2	0	3	0	0	0
ASXL3	3.20861	0.0021497	TRUE	TRUE	TRUE	FALSE	NA	NA	yes	Bainbridge-Ropers syndrome, 615485 (3), Autosomal dominant	3	3	0	0	0	3	0	0
ZFHX4	3.18575	0.00265403	TRUE	TRUE	TRUE	FALSE	NA	NA	NA	NA	3	1	2	0	1	0	2	0
KIF1A	3.13669	0.00317907	TRUE	TRUE	TRUE	FALSE	NA	NA	yes	NESCAV syndrome, 614255 (3), Autosomal dominant; Neuropathy, hereditary sensory, type IIC, 614213 (3), Autosomal recessive; Spastic paraplegia 30, autosomal dominant, 610357 (3), Autosomal dominant; Spastic paraplegia 30, autosomal recessive, 620607 (3), Autosomal recessive	3	2	1	1	0	2	0	0
ZFHX3	2.99978	0.00388252	TRUE	TRUE	TRUE	FALSE	NA	NA	yes	Prostate cancer, somatic, 176807 (3); {Atrial fibrillation 8, susceptibility to}, 613055 (3), Autosomal dominant; Spinocerebellar ataxia 4, 600223 (3), Autosomal dominant	3	1	2	0	1	0	2	0
SMC3	2.89225	0.00474726	TRUE	TRUE	TRUE	FALSE	yes	perez_et_al_2023,HPO (OFC)	yes	Cornelia de Lange syndrome 3, 610759 (3), Autosomal dominant	3	2	1	0	1	1	1	0
GRHL2	2.81513	0.00572697	TRUE	TRUE	TRUE	FALSE	NA	NA	yes	Deafness, autosomal dominant 28, 608641 (3), Autosomal dominant; Ectodermal dysplasia/short stature syndrome, 616029 (3), Autosomal recessive; Corneal dystrophy, posterior polymorphous, 4, 618031 (3), Autosomal dominant	3	0	3	0	0	0	3	0
PHIP	2.78498	0.00670709	TRUE	TRUE	TRUE	FALSE	yes	perez_et_al_2023	yes	Chung-Jansen syndrome, 617991 (3), Autosomal dominant	3	3	0	0	0	3	0	0
WDR26	2.31834	0.00966649	TRUE	TRUE	TRUE	FALSE	yes	HPO (OFC)	yes	Skraban-Deardorff syndrome, 617616 (3), Autosomal dominant	2	2	0	0	2	0	0	0
KPNA1	2.25408	0.0128534	TRUE	TRUE	FALSE	FALSE	NA	NA	NA	NA	2	1	1	1	1	0	0	0
TM9SF3	2.22638	0.016015	TRUE	TRUE	FALSE	FALSE	NA	NA	NA	NA	2	2	0	0	2	0	0	0
PTCH1	2.22625	0.0189596	TRUE	TRUE	FALSE	FALSE	yes	perez_et_al_2023,HPO (OFC),GWAS (OFC)	yes	Basal cell nevus syndrome 1, 109400 (3), Autosomal dominant; Basal cell carcinoma, somatic, 605462 (3); Holoprosencephaly 7, 610828 (3), Autosomal dominant	2	1	1	0	0	1	1	0
ELAVL3	2.21874	0.0217608	TRUE	TRUE	FALSE	FALSE	NA	NA	NA	NA	2	2	0	0	1	1	0	0
ARIH1	2.1942	0.0245534	TRUE	TRUE	FALSE	FALSE	NA	NA	NA	NA	2	2	0	0	0	2	0	0
PPP2R5D	2.13743	0.0275868	TRUE	TRUE	FALSE	FALSE	NA	NA	yes	Houge-Janssens syndrome 1, 616355 (3), Autosomal dominant	2	2	0	0	0	2	0	0
BRSK2	2.1327	0.0304717	TRUE	TRUE	FALSE	FALSE	NA	NA	NA	NA	2	1	1	0	1	0	1	0
FOXP1	2.10236	0.0334141	TRUE	TRUE	FALSE	FALSE	NA	NA	yes	Intellectual developmental disorder with language impairment with or without autistic features, 613670 (3), Autosomal dominant	2	2	0	0	0	2	0	0
FGFR1	2.0723	0.0364186	TRUE	TRUE	FALSE	FALSE	yes	perez_et_al_2023,HPO (OFC),GWAS (OFC)	yes	Pfeiffer syndrome, 101600 (3), Autosomal dominant; Hypogonadotropic hypogonadism 2 with or without anosmia, 147950 (3), Autosomal dominant; Jackson-Weiss syndrome, 123150 (3), Autosomal dominant; Hartsfield syndrome, 615465 (3), Autosomal dominant; Trigonocephaly 1, 190440 (3), Autosomal dominant; Osteoglophonic dysplasia, 166250 (3), Autosomal dominant; Encephalocraniocutaneous lipomatosis, somatic mosaic, 613001 (3)	2	0	2	0	0	0	1	1
TBL1XR1	2.05805	0.0393663	TRUE	TRUE	FALSE	FALSE	NA	NA	yes	Intellectual developmental disorder, autosomal dominant 41, 616944 (3), Autosomal dominant; Pierpont syndrome, 602342 (3), Autosomal dominant	2	2	0	0	0	1	0	1
CHD1	2.05286	0.0421943	TRUE	TRUE	FALSE	FALSE	NA	NA	yes	Pilarowski-Bjornsson syndrome, 617682 (3), Autosomal dominant	2	1	1	0	1	0	1	0
NR2F2	2.04301	0.0449476	TRUE	TRUE	FALSE	FALSE	NA	NA	yes	46XX sex reversal 5, 618901 (3), Autosomal dominant; Congenital heart defects, multiple types, 4, 615779 (3), Autosomal dominant	2	1	1	0	0	1	1	0
CDK13	2.00893	0.0478188	TRUE	TRUE	FALSE	FALSE	NA	NA	yes	Congenital heart defects, dysmorphic facial features, and intellectual developmental disorder, 617360 (3), Autosomal dominant	2	2	0	0	0	1	0	1
SOS1	2.00433	0.0505816	TRUE	FALSE	FALSE	FALSE	NA	NA	yes	Noonan syndrome 4, 610733 (3), Autosomal dominant; Fibromatosis, gingival, 1, 135300 (3), Autosomal dominant	2	1	1	0	1	1	0	0
NRF1	1.96441	0.0535179	TRUE	FALSE	FALSE	FALSE	NA	NA	NA	NA	2	0	2	0	1	0	1	0
CTNNB1	1.9411	0.0564986	TRUE	FALSE	FALSE	FALSE	NA	NA	yes	Exudative vitreoretinopathy 7, 617572 (3), Autosomal dominant; Pilomatricoma, somatic, 132600 (3); Colorectal cancer, somatic, 114500 (3); Neurodevelopmental disorder with spastic diplegia and visual defects, 615075 (3), Autosomal dominant; Medulloblastoma, somatic, 155255 (3); Ovarian cancer, somatic, 167000 (3); Hepatocellular carcinoma, somatic, 114550 (3)	2	2	0	0	0	2	0	0
HNRNPA2B1	1.93968	0.0593519	TRUE	FALSE	FALSE	FALSE	NA	NA	yes	Oculopharyngeal muscular dystrophy 2, 620460 (3), Autosomal dominant; ?Inclusion body myopathy with early-onset Paget disease with or without frontotemporal dementia 2, 615422 (3), Autosomal dominant	2	2	0	0	0	1	0	1
EP300	1.9182	0.0622435	TRUE	FALSE	FALSE	FALSE	yes	HPO (OFC)	yes	Menke-Hennekam syndrome 2, 618333 (3), Autosomal dominant; Colorectal cancer, somatic, 114500 (3); Rubinstein-Taybi syndrome 2, 613684 (3), Autosomal dominant	2	2	0	0	0	1	0	1
AUTS2	1.90615	0.065101	TRUE	FALSE	FALSE	FALSE	NA	NA	yes	Intellectual developmental disorder, autosomal dominant 26, 615834 (3), Autosomal dominant	2	2	0	1	0	1	0	0
SF3B3	1.90149	0.0678704	TRUE	FALSE	FALSE	FALSE	NA	NA	NA	NA	2	0	2	1	0	0	1	0
EIF3A	1.89931	0.0705385	TRUE	FALSE	FALSE	FALSE	NA	NA	NA	NA	2	1	1	0	1	0	1	0
SLC4A4	1.86339	0.0733709	TRUE	FALSE	FALSE	FALSE	NA	NA	no	Proximal renal tubular acidosis-ocular anomaly syndrome, 604278 (3), Autosomal recessive	2	1	1	0	1	0	1	0
TGFBR1	1.85568	0.0761475	TRUE	FALSE	FALSE	FALSE	yes	perez_et_al_2023,HPO (OFC)	yes	{Multiple self-healing squamous epithelioma, susceptibility to}, 132800 (3), Autosomal dominant; Loeys-Dietz syndrome 1, 609192 (3), Autosomal dominant	3	1	2	0	2	1	0	0
AGO2	1.82201	0.0790754	TRUE	FALSE	FALSE	FALSE	NA	NA	yes	Lessel-Kreienkamp syndrome, 619149 (3), Autosomal dominant	2	0	2	0	0	0	2	0
AGO1	1.80527	0.0820207	TRUE	FALSE	FALSE	FALSE	NA	NA	yes	Neurodevelopmental disorder with language delay and behavioral abnormalities, with or without seizures, 620292 (3), Autosomal dominant	2	1	1	1	0	1	0	0
CACNA1E	1.77308	0.0851096	TRUE	FALSE	FALSE	FALSE	NA	NA	yes	Developmental and epileptic encephalopathy 69, 618285 (3), Autosomal dominant	2	2	0	0	1	0	0	1
NLGN2	1.73449	0.0883971	TRUE	FALSE	FALSE	FALSE	NA	NA	NA	NA	2	2	0	1	1	0	0	0
CRTC3	1.73115	0.0915902	TRUE	FALSE	FALSE	FALSE	NA	NA	NA	NA	2	0	2	0	0	0	2	0
PUM2	1.67598	0.0951258	TRUE	FALSE	FALSE	FALSE	NA	NA	NA	NA	2	0	2	0	0	0	1	1
TP63	1.61891	0.0990276	TRUE	FALSE	FALSE	FALSE	yes	perez_et_al_2023,HPO (OFC)	yes	Premature ovarian failure 21, 620311 (3), Autosomal dominant; Ectrodactyly, ectodermal dysplasia, and cleft lip/palate syndrome 3, 604292 (3), Autosomal dominant; Hay-Wells syndrome, 106260 (3), Autosomal dominant; Split-hand/foot malformation 4, 605289 (3), Autosomal dominant; Orofacial cleft 8, 618149 (3); Rapp-Hodgkin syndrome, 129400 (3), Autosomal dominant; ADULT syndrome, 103285 (3), Autosomal dominant; Limb-mammary syndrome, 603543 (3), Autosomal dominant	3	1	2	1	0	0	1	1
Colour Legend
FDR 0.001
FDR 0.01
FDR 0.05
FDR 0.1

### Sheet: Table S7
Gene	Alternate_gene_name	Interactor	OFC_gene	FDR_0.05	Clustering_method	Cluster_number	Protein_identifier	Misb_OFC_mutations	PTV_OFC_mutations	PTV_misb_OFC_mutations	PTV_misb_syndromic_mutations	PTV_misb_nonsyndromic_mutations
ABCE1	ABCE1	yes	no	no	MCL	1	9606.ENSP00000296577	0	0	0	0	0
ACTB	ACTB	no	yes	no	MCL	29	9606.ENSP00000494750	1	0	1	0	1
ACTG1	ACTG1	no	yes	no	MCL	29	9606.ENSP00000458162	0	0	0	0	0
ACTL6A	ACTL6A	yes	no	no	MCL	3	9606.ENSP00000397552	1	0	1	1	0
ACVR1	ACVR1	yes	no	no	MCL	8	9606.ENSP00000405004	0	0	0	0	0
ACVR2A	ACVR2A	yes	no	no	MCL	8	9606.ENSP00000241416	0	0	0	0	0
ACVR2B	ACVR2B	yes	no	no	MCL	8	9606.ENSP00000340361	0	0	0	0	0
ANK3	ANK3	no	yes	no	MCL	12	9606.ENSP00000280772	0	0	0	0	0
APC	APC	yes	no	no	MCL	48	9606.ENSP00000257430	0	0	0	0	0
APC2	APC2	yes	no	no	MCL	48	9606.ENSP00000442954	0	0	0	0	0
ARID1A	ARID1A	no	yes	no	MCL	3	9606.ENSP00000320485	0	0	0	0	0
ARID1B	ARID1B	no	yes	yes	MCL	3	9606.ENSP00000490491	0	4	4	4	0
ARID2	ARID2	no	yes	no	MCL	3	9606.ENSP00000335044	0	0	0	0	0
ARIH1	ARIH1	no	no	yes	MCL	13	9606.ENSP00000369217	2	0	2	2	0
ARMC7	ARMC7	yes	no	no	MCL	2	9606.ENSP00000245543	0	0	0	0	0
ASXL1	ASXL1	no	yes	no	MCL	18	9606.ENSP00000364839	0	1	1	1	0
ATM	ATM	yes	no	no	MCL	33	9606.ENSP00000278616	0	0	0	0	0
ATR	ATR	no	yes	no	MCL	53	9606.ENSP00000343741	0	0	0	0	0
ATXN3	ATXN3	no	yes	no	MCL	13	9606.ENSP00000496695	0	0	0	0	0
BAMBI	BAMBI	yes	no	no	MCL	75	9606.ENSP00000364683	0	0	0	0	0
BCL11A	BCL11A	yes	no	no	MCL	3	9606.ENSP00000496168	0	0	0	0	0
BCL11B	BCL11B	yes	no	no	MCL	3	9606.ENSP00000349723	0	0	0	0	0
BCL7A	BCL7A	yes	no	no	MCL	3	9606.ENSP00000445868	0	0	0	0	0
BCL7B	BCL7B	yes	no	no	MCL	3	9606.ENSP00000411073	0	0	0	0	0
BCL7C	BCL7C	yes	no	no	MCL	3	9606.ENSP00000369674	0	0	0	0	0
BMP2	BMP2	no	yes	no	MCL	8	9606.ENSP00000368104	0	0	0	0	0
BMP4	BMP4	no	yes	no	MCL	8	9606.ENSP00000245451	0	0	0	0	0
BMP6	BMP6	no	yes	no	MCL	8	9606.ENSP00000283147	0	0	0	0	0
BMPR1A	BMPR1A	yes	no	no	MCL	8	9606.ENSP00000361107	0	0	0	0	0
BMPR1B	BMPR1B	yes	no	no	MCL	8	9606.ENSP00000401907	0	0	0	0	0
BMPR2	BMPR2	yes	no	no	MCL	8	9606.ENSP00000363708	0	0	0	0	0
BOC	BOC	yes	no	no	MCL	22	9606.ENSP00000273395	0	0	0	0	0
BRAF	BRAF	no	yes	no	MCL	79	9606.ENSP00000419060	0	0	0	0	0
BRD4	BRD4	no	yes	no	MCL	30	9606.ENSP00000263377	0	0	0	0	0
BRD7	BRD7	yes	no	no	MCL	3	9606.ENSP00000378181	0	0	0	0	0
BRD9	BRD9	yes	no	no	MCL	3	9606.ENSP00000419765	0	0	0	0	0
BUB1	BUB1	no	yes	no	MCL	39	9606.ENSP00000302530	0	0	0	0	0
BUB1B	BUB1B	no	yes	no	MCL	39	9606.ENSP00000287598	0	0	0	0	0
BUD13	BUD13	yes	no	no	MCL	2	9606.ENSP00000260210	0	0	0	0	0
BYSL	BYSL	yes	no	no	MCL	1	9606.ENSP00000230340	0	0	0	0	0
CAMK2A	CAMK2A	yes	no	no	MCL	49	9606.ENSP00000500386	0	0	0	0	0
CASP3	CASP3	yes	no	no	MCL	57	9606.ENSP00000311032	0	0	0	0	0
CASP9	CASP9	no	yes	no	MCL	57	9606.ENSP00000330237	0	0	0	0	0
CBFB	CBFB	no	yes	no	MCL	61	9606.ENSP00000415151	0	0	0	0	0
CBL	CBL	yes	no	no	MCL	54	9606.ENSP00000264033	0	1	1	0	1
CD44	CD44	yes	no	no	MCL	12	9606.ENSP00000398632	0	0	0	0	0
CDC40	CDC40	yes	no	no	MCL	2	9606.ENSP00000357928	0	0	0	0	0
CDC42	CDC42	yes	no	no	MCL	81	9606.ENSP00000497733	1	0	1	1	0
CDC45	CDC45	no	yes	no	MCL	28	9606.ENSP00000405726	0	0	0	0	0
CDC5L	CDC5L	yes	no	no	MCL	2	9606.ENSP00000360532	0	0	0	0	0
CDC6	CDC6	no	yes	no	MCL	28	9606.ENSP00000209728	0	0	0	0	0
CDH1	CDH1	no	yes	no	MCL	19	9606.ENSP00000261769	0	0	0	0	0
CDKN1C	CDKN1C	no	yes	no	MCL	47	9606.ENSP00000413720	0	1	1	1	0
CDON	CDON	no	yes	no	MCL	22	9606.ENSP00000376458	0	0	0	0	0
CENPF	CENPF	no	yes	no	MCL	39	9606.ENSP00000355922	0	0	0	0	0
CFDP1	CFDP1	no	yes	no	MCL	6	9606.ENSP00000283882	0	0	0	0	0
CHD1	CHD1	no	no	yes	MCL	4	9606.ENSP00000483667	2	0	2	1	1
CHRM3	CHRM3	no	yes	no	MCL	38	9606.ENSP00000255380	0	0	0	0	0
CHUK	CHUK	no	yes	no	MCL	46	9606.ENSP00000359424	0	0	0	0	0
CLUAP1	CLUAP1	yes	no	no	MCL	7	9606.ENSP00000344392	0	0	0	0	0
COL2A1	COL2A1	no	yes	yes	MCL	12	9606.ENSP00000369889	0	3	3	1	2
COL9A1	COL9A1	no	yes	no	MCL	12	9606.ENSP00000349790	0	0	0	0	0
COL9A2	COL9A2	no	yes	no	MCL	12	9606.ENSP00000361834	0	0	0	0	0
COL9A3	COL9A3	no	yes	no	MCL	12	9606.ENSP00000496793	0	0	0	0	0
CREB5	CREB5	no	yes	no	MCL	41	9606.ENSP00000350359	0	0	0	0	0
CREBBP	CREBBP	no	yes	no	MCL	34	9606.ENSP00000262367	0	0	0	0	0
CRNKL1	CRNKL1	yes	no	no	MCL	2	9606.ENSP00000366557	0	0	0	0	0
CSNK1D	CSNK1D	yes	no	no	MCL	63	9606.ENSP00000381531	0	0	0	0	0
CSNK1E	CSNK1E	yes	no	no	MCL	63	9606.ENSP00000380044	0	0	0	0	0
CSNK2B	CSNK2B	no	no	yes	MCL	20	9606.ENSP00000365042	4	0	4	2	2
CTBP1	CTBP1	no	yes	no	MCL	18	9606.ENSP00000290921	0	0	0	0	0
CTNNA1	CTNNA1	yes	no	no	MCL	19	9606.ENSP00000304669	1	0	1	0	1
CTNNB1	CTNNB1	yes	no	no	MCL	19	9606.ENSP00000495360	1	1	2	2	0
CTNND1	CTNND1	no	yes	yes	MCL	19	9606.ENSP00000382004	0	4	4	3	1
CUL1	CUL1	yes	no	no	MCL	51	9606.ENSP00000326804	0	0	0	0	0
CUL3	CUL3	no	yes	no	MCL	17	9606.ENSP00000264414	0	1	1	0	1
CWC15	CWC15	yes	no	no	MCL	2	9606.ENSP00000475615	0	0	0	0	0
CWC22	CWC22	yes	no	no	MCL	2	9606.ENSP00000387006	0	0	0	0	0
CWC27	CWC27	yes	no	no	MCL	2	9606.ENSP00000370460	0	0	0	0	0
DAB1	DAB1	no	yes	no	MCL	11	9606.ENSP00000360280	0	0	0	0	0
DAXX	DAXX	yes	no	no	MCL	71	9606.ENSP00000266000	0	1	1	0	1
DENR	DENR	yes	no	no	MCL	1	9606.ENSP00000280557	0	0	0	0	0
DHX16	DHX16	yes	no	no	MCL	2	9606.ENSP00000365625	0	0	0	0	0
DIEXF	UTP25	no	yes	no	MCL	1	9606.ENSP00000419005	0	0	0	0	0
DLG1	DLG1	no	yes	no	MCL	44	9606.ENSP00000345731	0	0	0	0	0
DLL4	DLL4	no	yes	no	MCL	15	9606.ENSP00000249749	0	0	0	0	0
DMAP1	DMAP1	yes	no	no	MCL	6	9606.ENSP00000361363	0	0	0	0	0
DNMT3B	DNMT3B	no	yes	no	MCL	4	9606.ENSP00000328547	0	0	0	0	0
DPF2	DPF2	yes	no	no	MCL	3	9606.ENSP00000252268	0	0	0	0	0
DPF3	DPF3	yes	no	no	MCL	3	9606.ENSP00000479526	0	0	0	0	0
DVL1	DVL1	no	yes	no	MCL	20	9606.ENSP00000368166	0	0	0	0	0
DVL2	DVL2	yes	no	no	MCL	20	9606.ENSP00000005340	0	0	0	0	0
DVL3	DVL3	no	yes	no	MCL	20	9606.ENSP00000316054	0	0	0	0	0
DYNC2H1	DYNC2H1	no	yes	no	MCL	24	9606.ENSP00000497174	0	0	0	0	0
DYNC2LI1	DYNC2LI1	no	yes	no	MCL	24	9606.ENSP00000474032	0	0	0	0	0
DYNLL1	DYNLL1	yes	no	no	MCL	24	9606.ENSP00000376297	0	0	0	0	0
EARS2	EARS2	no	yes	no	MCL	1	9606.ENSP00000456218	0	0	0	0	0
EDN1	EDN1	no	yes	no	MCL	58	9606.ENSP00000368683	0	0	0	0	0
EDNRA	EDNRA	no	yes	no	MCL	58	9606.ENSP00000315011	0	0	0	0	0
EEF1A1	EEF1A1	yes	no	no	MCL	1	9606.ENSP00000339063	0	0	0	0	0
EEF2	EEF2	yes	no	no	MCL	1	9606.ENSP00000307940	0	0	0	0	0
EEFSEC	EEFSEC	yes	no	no	MCL	1	9606.ENSP00000254730	0	0	0	0	0
EFTUD2	EFTUD2	no	yes	yes	MCL	2	9606.ENSP00000392094	0	2	2	2	0
EGFR	EGFR	yes	no	no	MCL	5	9606.ENSP00000275493	0	0	0	0	0
EIF1	EIF1	yes	no	no	MCL	1	9606.ENSP00000419449	0	0	0	0	0
EIF2S1	EIF2S1	yes	no	no	MCL	1	9606.ENSP00000256383	0	0	0	0	0
EIF2S2	EIF2S2	yes	no	no	MCL	1	9606.ENSP00000364119	0	0	0	0	0
EIF3A	EIF3A	yes	no	no	MCL	1	9606.ENSP00000358140	0	2	2	1	1
EIF3B	EIF3B	yes	no	no	MCL	1	9606.ENSP00000354125	0	0	0	0	0
EIF3C	EIF3C	yes	no	no	MCL	1	9606.ENSP00000332604	0	0	0	0	0
EIF3D	EIF3D	yes	no	no	MCL	1	9606.ENSP00000216190	0	0	0	0	0
EIF3E	EIF3E	yes	no	no	MCL	1	9606.ENSP00000220849	0	0	0	0	0
EIF3K	EIF3K	yes	no	no	MCL	1	9606.ENSP00000248342	0	0	0	0	0
EIF4A3	EIF4A3	no	yes	no	MCL	2	9606.ENSP00000497641	0	0	0	0	0
EIF5	EIF5	yes	no	no	MCL	1	9606.ENSP00000216554	0	0	0	0	0
EIF5A	EIF5A	no	yes	no	MCL	1	9606.ENSP00000336702	0	0	0	0	0
EIF5B	EIF5B	yes	no	no	MCL	1	9606.ENSP00000289371	0	0	0	0	0
EMG1	EMG1	no	yes	no	MCL	1	9606.ENSP00000470560	0	0	0	0	0
EP300	EP300	no	yes	no	MCL	69	9606.ENSP00000263253	0	2	2	2	0
ERCC5	ERCC5	no	yes	no	MCL	33	9606.ENSP00000498881	0	0	0	0	0
EVC	EVC	no	yes	no	MCL	36	9606.ENSP00000264956	0	0	0	0	0
EVC2	EVC2	no	yes	no	MCL	36	9606.ENSP00000342144	0	0	0	0	0
FAU	FAU	yes	no	no	MCL	1	9606.ENSP00000431822	0	0	0	0	0
FBXO11	FBXO11	no	yes	no	MCL	47	9606.ENSP00000384823	1	0	1	1	0
FGF10	FGF10	no	yes	no	MCL	16	9606.ENSP00000264664	0	0	0	0	0
FGF17	FGF17	no	yes	no	MCL	16	9606.ENSP00000352414	0	0	0	0	0
FGF8	FGF8	no	yes	no	MCL	16	9606.ENSP00000321797	0	0	0	0	0
FGF9	FGF9	no	yes	no	MCL	16	9606.ENSP00000371790	0	0	0	0	0
FGFR1	FGFR1	no	yes	yes	MCL	16	9606.ENSP00000393312	2	0	2	0	2
FGFR2	FGFR2	no	yes	no	MCL	16	9606.ENSP00000410294	1	0	1	1	0
FGFR3	FGFR3	no	yes	no	MCL	16	9606.ENSP00000339824	0	0	0	0	0
FLNB	FLNB	no	yes	no	MCL	49	9606.ENSP00000420213	0	0	0	0	0
FOXO1	FOXO1	yes	no	no	MCL	62	9606.ENSP00000368880	0	0	0	0	0
FOXO3	FOXO3	yes	no	no	MCL	62	9606.ENSP00000339527	0	0	0	0	0
FRAS1	FRAS1	no	yes	no	MCL	45	9606.ENSP00000422834	0	0	0	0	0
FREM2	FREM2	no	yes	no	MCL	45	9606.ENSP00000280481	0	0	0	0	0
FZD2	FZD2	no	yes	no	MCL	32	9606.ENSP00000323901	0	0	0	0	0
FZD6	FZD6	no	yes	no	MCL	32	9606.ENSP00000351605	0	0	0	0	0
GAB1	GAB1	yes	no	no	MCL	5	9606.ENSP00000262995	0	0	0	0	0
GADD45G	GADD45G	no	yes	no	MCL	21	9606.ENSP00000252506	0	0	0	0	0
GDF11	GDF11	no	yes	no	MCL	8	9606.ENSP00000257868	0	0	0	0	0
GDF6	GDF6	no	yes	no	MCL	8	9606.ENSP00000287020	0	0	0	0	0
GJA1	GJA1	no	yes	no	MCL	56	9606.ENSP00000282561	0	0	0	0	0
GLI1	GLI1	yes	no	no	MCL	31	9606.ENSP00000228682	0	0	0	0	0
GLI2	GLI2	no	yes	no	MCL	31	9606.ENSP00000390436	0	1	1	1	0
GLI3	GLI3	no	yes	no	MCL	31	9606.ENSP00000379258	0	0	0	0	0
GLTSCR1	BICRA	no	yes	no	MCL	3	9606.ENSP00000379946	0	0	0	0	0
GLTSCR1L	BICRAL	yes	no	no	MCL	3	9606.ENSP00000313933	0	0	0	0	0
GMNN	GMNN	no	yes	no	MCL	17	9606.ENSP00000230056	0	0	0	0	0
GNAI1	GNAI1	yes	no	no	MCL	27	9606.ENSP00000497260	0	0	0	0	0
GNAI2	GNAI2	yes	no	no	MCL	27	9606.ENSP00000312999	0	0	0	0	0
GNAI3	GNAI3	no	yes	no	MCL	27	9606.ENSP00000358867	0	0	0	0	0
GNAQ	GNAQ	yes	no	no	MCL	38	9606.ENSP00000286548	0	0	0	0	0
GNB1	GNB1	no	yes	no	MCL	27	9606.ENSP00000367872	0	0	0	0	0
GNB2	GNB2	no	yes	no	MCL	27	9606.ENSP00000305260	1	0	1	1	0
GNB2L1	RACK1	yes	no	no	MCL	1	9606.ENSP00000426909	0	0	0	0	0
GRB2	GRB2	yes	no	no	MCL	5	9606.ENSP00000376345	0	0	0	0	0
GSK3B	GSK3B	yes	no	no	MCL	73	9606.ENSP00000324806	0	0	0	0	0
GSPT1	GSPT1	yes	no	no	MCL	1	9606.ENSP00000398131	0	0	0	0	0
H3F3A	H3-3A	yes	no	no	MCL	4	9606.ENSP00000355780	1	0	1	1	0
H3F3B	H3-3B	yes	no	no	MCL	4	9606.ENSP00000254810	0	0	0	0	0
HBA1	HBA1	yes	no	no	MCL	1	9606.ENSP00000322421	0	0	0	0	0
HBA2	HBA2	yes	no	no	MCL	1	9606.ENSP00000251595	0	0	0	0	0
HDAC1	HDAC1	yes	no	no	MCL	18	9606.ENSP00000362649	0	0	0	0	0
HDAC2	HDAC2	yes	no	no	MCL	18	9606.ENSP00000430432	0	0	0	0	0
HEATR1	HEATR1	yes	no	no	MCL	1	9606.ENSP00000355541	0	0	0	0	0
HIST1H2AC	H2AC6	yes	no	no	MCL	4	9606.ENSP00000367022	0	0	0	0	0
HIST1H2AG	H2AC11	yes	no	no	MCL	4	9606.ENSP00000352119	0	0	0	0	0
HIST1H2AI	H2AC13	yes	no	no	MCL	4	9606.ENSP00000351589	0	0	0	0	0
HIST1H2BJ	H2BC11	yes	no	no	MCL	4	9606.ENSP00000476136	0	0	0	0	0
HIST1H2BK	H2BC12	yes	no	no	MCL	4	9606.ENSP00000349430	0	0	0	0	0
HIST1H3D	H3C4	yes	no	no	MCL	4	9606.ENSP00000366999	0	0	0	0	0
HIST1H3J	H3C12	yes	no	no	MCL	4	9606.ENSP00000352252	0	0	0	0	0
HIST1H4C	H4C3	no	yes	no	MCL	4	9606.ENSP00000367034	0	0	0	0	0
HIST1H4E	H4C5	no	yes	no	MCL	4	9606.ENSP00000484789	0	0	0	0	0
HIST1H4H	H4C8	yes	no	no	MCL	4	9606.ENSP00000489236	0	1	1	1	0
HIST1H4J	H4C11	yes	no	no	MCL	4	9606.ENSP00000347168	0	0	0	0	0
HIST2H2BE	H2BC21	yes	no	no	MCL	4	9606.ENSP00000358151	0	0	0	0	0
HIST2H3D	H3C13	yes	no	no	MCL	4	9606.ENSP00000333277	0	0	0	0	0
HIST3H3	H3-4	yes	no	no	MCL	4	9606.ENSP00000355657	0	0	0	0	0
HIST4H4	H4-16	yes	no	no	MCL	4	9606.ENSP00000443017	0	0	0	0	0
HRAS	HRAS	yes	no	no	MCL	43	9606.ENSP00000407586	0	0	0	0	0
IFT140	IFT140	no	yes	no	MCL	25	9606.ENSP00000406012	0	1	1	1	0
IFT172	IFT172	no	yes	no	MCL	7	9606.ENSP00000260570	0	0	0	0	0
IFT27	IFT27	yes	no	no	MCL	25	9606.ENSP00000393541	0	0	0	0	0
IFT46	IFT46	yes	no	no	MCL	7	9606.ENSP00000264020	0	0	0	0	0
IFT52	IFT52	no	yes	no	MCL	7	9606.ENSP00000362121	0	0	0	0	0
IFT57	IFT57	no	yes	no	MCL	7	9606.ENSP00000264538	0	0	0	0	0
IFT80	IFT80	no	yes	no	MCL	7	9606.ENSP00000312778	0	0	0	0	0
IFT81	IFT81	yes	no	no	MCL	7	9606.ENSP00000242591	0	0	0	0	0
IFT88	IFT88	no	yes	no	MCL	7	9606.ENSP00000323580	0	0	0	0	0
IGF1R	IGF1R	no	yes	no	MCL	67	9606.ENSP00000497069	0	0	0	0	0
IGF2	IGF2	no	yes	no	MCL	67	9606.ENSP00000391826	0	0	0	0	0
IK	IK	yes	no	no	MCL	2	9606.ENSP00000396301	0	0	0	0	0
IL1B	IL1B	no	yes	no	MCL	30	9606.ENSP00000263341	0	0	0	0	0
IMP3	IMP3	yes	no	no	MCL	1	9606.ENSP00000326981	0	0	0	0	0
IMP4	IMP4	yes	no	no	MCL	1	9606.ENSP00000259239	0	0	0	0	0
INO80C	INO80C	yes	no	no	MCL	6	9606.ENSP00000391457	0	0	0	0	0
INPPL1	INPPL1	no	yes	no	MCL	11	9606.ENSP00000298229	0	0	0	0	0
INS	INS	yes	no	no	MCL	5	9606.ENSP00000380432	0	0	0	0	0
INTS1	INTS1	no	yes	no	MCL	9	9606.ENSP00000385722	0	0	0	0	0
IPO8	IPO8	no	yes	no	MCL	1	9606.ENSP00000256079	0	0	0	0	0
ITGB1	ITGB1	yes	no	no	MCL	45	9606.ENSP00000379350	0	0	0	0	0
JAG2	JAG2	no	yes	no	MCL	15	9606.ENSP00000328169	0	0	0	0	0
JAK1	JAK1	yes	no	no	MCL	11	9606.ENSP00000499900	0	0	0	0	0
JAK2	JAK2	yes	no	no	MCL	5	9606.ENSP00000371067	0	0	0	0	0
JUN	JUN	yes	no	no	MCL	41	9606.ENSP00000360266	0	0	0	0	0
KANSL1	KANSL1	no	yes	no	MCL	6	9606.ENSP00000387393	0	1	1	1	0
KAT2A	KAT2A	yes	no	no	MCL	34	9606.ENSP00000225916	0	0	0	0	0
KAT2B	KAT2B	yes	no	no	MCL	34	9606.ENSP00000263754	0	0	0	0	0
KAT5	KAT5	no	yes	no	MCL	6	9606.ENSP00000340330	0	0	0	0	0
KAT6A	KAT6A	no	yes	no	MCL	4	9606.ENSP00000265713	0	1	1	1	0
KAT6B	KAT6B	no	yes	yes	MCL	4	9606.ENSP00000287239	0	4	4	3	1
KAT8	KAT8	yes	no	no	MCL	6	9606.ENSP00000406037	0	0	0	0	0
KCNJ2	KCNJ2	no	yes	no	MCL	38	9606.ENSP00000243457	0	0	0	0	0
KDM1A	KDM1A	no	yes	no	MCL	33	9606.ENSP00000383042	0	0	0	0	0
KIF7	KIF7	no	yes	no	MCL	31	9606.ENSP00000377934	0	0	0	0	0
KLHL12	KLHL12	yes	no	no	MCL	60	9606.ENSP00000356230	0	0	0	0	0
KLHL41	KLHL41	no	yes	no	MCL	17	9606.ENSP00000284669	0	0	0	0	0
KMT2A	KMT2A	no	no	yes	MCL	80	9606.ENSP00000436786	0	6	6	6	0
KMT2D	KMT2D	no	yes	yes	MCL	55	9606.ENSP00000301067	0	4	4	3	1
KPNA1	KPNA1	no	no	yes	MCL	59	9606.ENSP00000343701	2	0	2	1	1
KRAS	KRAS	no	yes	no	MCL	43	9606.ENSP00000256078	0	0	0	0	0
LRRC32	LRRC32	no	yes	no	MCL	52	9606.ENSP00000384126	0	0	0	0	0
LRRC7	LRRC7	no	yes	no	MCL	49	9606.ENSP00000309245	0	0	0	0	0
LSM2	LSM2	yes	no	no	MCL	2	9606.ENSP00000364813	0	0	0	0	0
LSM3	LSM3	yes	no	no	MCL	2	9606.ENSP00000302160	0	0	0	0	0
LSM5	LSM5	yes	no	no	MCL	2	9606.ENSP00000410758	0	0	0	0	0
LSM6	LSM6	yes	no	no	MCL	2	9606.ENSP00000296581	0	0	0	0	0
LSM7	LSM7	yes	no	no	MCL	2	9606.ENSP00000252622	0	0	0	0	0
LSM8	LSM8	yes	no	no	MCL	2	9606.ENSP00000249299	0	0	0	0	0
LZTR1	LZTR1	no	yes	no	MCL	17	9606.ENSP00000496779	0	0	0	0	0
MAFB	MAFB	no	yes	no	MCL	41	9606.ENSP00000362410	0	0	0	0	0
MAGOHB	MAGOHB	yes	no	no	MCL	2	9606.ENSP00000319240	0	0	0	0	0
MAML1	MAML1	yes	no	no	MCL	40	9606.ENSP00000292599	0	0	0	0	0
MAP2K1	MAP2K1	no	yes	no	MCL	42	9606.ENSP00000302486	0	0	0	0	0
MAP2K2	MAP2K2	yes	no	no	MCL	42	9606.ENSP00000262948	0	0	0	0	0
MAP3K7	MAP3K7	no	yes	no	MCL	42	9606.ENSP00000358335	0	0	0	0	0
MAPK1	MAPK1	yes	no	no	MCL	50	9606.ENSP00000215832	0	0	0	0	0
MAPK3	MAPK3	yes	no	no	MCL	50	9606.ENSP00000263025	0	0	0	0	0
MAPK8	MAPK8	yes	no	no	MCL	46	9606.ENSP00000378974	0	0	0	0	0
MAPK9	MAPK9	yes	no	no	MCL	46	9606.ENSP00000394560	0	0	0	0	0
MCM2	MCM2	yes	no	no	MCL	28	9606.ENSP00000265056	0	0	0	0	0
MCRS1	MCRS1	yes	no	no	MCL	6	9606.ENSP00000349640	0	0	0	0	0
MDM2	MDM2	yes	no	no	MCL	68	9606.ENSP00000258149	0	0	0	0	0
MEAF6	MEAF6	yes	no	no	MCL	6	9606.ENSP00000362166	0	0	0	0	0
MECOM	MECOM	no	yes	no	MCL	18	9606.ENSP00000264674	0	0	0	0	0
MFAP1	MFAP1	yes	no	no	MCL	2	9606.ENSP00000267812	0	0	0	0	0
MLLT4	AFDN	yes	no	no	MCL	37	9606.ENSP00000355771	0	0	0	0	0
MPHOSPH10	MPHOSPH10	yes	no	no	MCL	1	9606.ENSP00000244230	0	0	0	0	0
MYH9	MYH9	no	yes	no	MCL	29	9606.ENSP00000216181	0	0	0	0	0
MYLPF	MYLPF	no	yes	no	MCL	29	9606.ENSP00000325239	0	0	0	0	0
MYOD1	MYOD1	no	yes	no	MCL	35	9606.ENSP00000250003	0	0	0	0	0
NBEA	NBEA	no	yes	no	MCL	15	9606.ENSP00000383295	0	0	0	0	0
NBN	NBN	no	yes	no	MCL	33	9606.ENSP00000265433	0	0	0	0	0
NEDD4L	NEDD4L	no	yes	no	MCL	64	9606.ENSP00000383199	0	0	0	0	0
NFKB1	NFKB1	yes	no	no	MCL	30	9606.ENSP00000226574	0	0	0	0	0
NGDN	NGDN	yes	no	no	MCL	1	9606.ENSP00000386134	0	0	0	0	0
NHP2L1	SNU13	yes	no	no	MCL	2	9606.ENSP00000383949	0	0	0	0	0
NOC4L	NOC4L	yes	no	no	MCL	1	9606.ENSP00000328854	0	0	0	0	0
NOL6	NOL6	yes	no	no	MCL	1	9606.ENSP00000297990	0	0	0	0	0
NOP58	NOP58	yes	no	no	MCL	1	9606.ENSP00000264279	0	0	0	0	0
NOTCH1	NOTCH1	no	yes	no	MCL	15	9606.ENSP00000498587	0	0	0	0	0
NOTCH2	NOTCH2	no	yes	no	MCL	15	9606.ENSP00000256646	0	1	1	1	0
NOTCH3	NOTCH3	no	yes	no	MCL	15	9606.ENSP00000263388	0	1	1	1	0
NOTCH4	NOTCH4	yes	no	no	MCL	15	9606.ENSP00000364163	0	0	0	0	0
NRAS	NRAS	yes	no	no	MCL	43	9606.ENSP00000358548	0	0	0	0	0
NSA2	NSA2	yes	no	no	MCL	1	9606.ENSP00000483484	0	0	0	0	0
OCLN	OCLN	no	yes	no	MCL	9	9606.ENSP00000347379	0	0	0	0	0
ORC1	ORC1	no	yes	no	MCL	28	9606.ENSP00000360623	0	0	0	0	0
PAK1	PAK1	no	yes	no	MCL	72	9606.ENSP00000278568	0	0	0	0	0
PARK2	PRKN	no	yes	no	MCL	13	9606.ENSP00000355865	0	0	0	0	0
PBRM1	PBRM1	yes	no	no	MCL	3	9606.ENSP00000386593	0	0	0	0	0
PDGFC	PDGFC	no	yes	no	MCL	5	9606.ENSP00000422464	0	0	0	0	0
PDGFRA	PDGFRA	no	yes	no	MCL	5	9606.ENSP00000257290	0	0	0	0	0
PDGFRB	PDGFRB	yes	no	no	MCL	5	9606.ENSP00000261799	0	1	1	0	1
PEX5	PEX5	no	yes	no	MCL	65	9606.ENSP00000391601	0	0	0	0	0
PEX7	PEX7	no	yes	no	MCL	65	9606.ENSP00000315680	0	0	0	0	0
PHF10	PHF10	yes	no	no	MCL	3	9606.ENSP00000341805	0	0	0	0	0
PHF5A	PHF5A	yes	no	no	MCL	2	9606.ENSP00000216252	0	0	0	0	0
PIK3CA	PIK3CA	yes	no	no	MCL	11	9606.ENSP00000263967	1	0	1	1	0
PIK3CB	PIK3CB	yes	no	no	MCL	11	9606.ENSP00000501150	0	0	0	0	0
PIK3CD	PIK3CD	yes	no	no	MCL	11	9606.ENSP00000366563	0	0	0	0	0
PIK3R1	PIK3R1	yes	no	no	MCL	11	9606.ENSP00000428056	0	0	0	0	0
PIK3R2	PIK3R2	no	yes	no	MCL	11	9606.ENSP00000222254	0	0	0	0	0
PIK3R3	PIK3R3	yes	no	no	MCL	11	9606.ENSP00000262741	0	0	0	0	0
PLCB4	PLCB4	no	yes	no	MCL	76	9606.ENSP00000367762	0	0	0	0	0
PLCG1	PLCG1	yes	no	no	MCL	66	9606.ENSP00000244007	0	1	1	0	1
PLCG2	PLCG2	yes	no	no	MCL	66	9606.ENSP00000482457	0	0	0	0	0
PLCH1	PLCH1	no	yes	no	MCL	44	9606.ENSP00000345988	0	0	0	0	0
PLRG1	PLRG1	yes	no	no	MCL	2	9606.ENSP00000424417	0	0	0	0	0
POLR1A	POLR1A	no	yes	no	MCL	10	9606.ENSP00000263857	0	0	0	0	0
POLR1B	POLR1B	no	yes	no	MCL	10	9606.ENSP00000444136	0	0	0	0	0
POLR1C	POLR1C	no	yes	no	MCL	10	9606.ENSP00000496044	0	0	0	0	0
POLR1D	POLR1D	no	yes	no	MCL	10	9606.ENSP00000302478	0	0	0	0	0
POLR2A	POLR2A	no	yes	no	MCL	10	9606.ENSP00000461879	0	0	0	0	0
POLR2E	POLR2E	yes	no	no	MCL	10	9606.ENSP00000478303	0	0	0	0	0
POLR2F	POLR2F	yes	no	no	MCL	10	9606.ENSP00000385725	0	0	0	0	0
POLR2H	POLR2H	yes	no	no	MCL	10	9606.ENSP00000415536	0	0	0	0	0
POLR2K	POLR2K	yes	no	no	MCL	10	9606.ENSP00000342889	0	0	0	0	0
POLR2L	POLR2L	yes	no	no	MCL	10	9606.ENSP00000324124	0	0	0	0	0
PPARG	PPARG	yes	no	no	MCL	3	9606.ENSP00000287820	0	0	0	0	0
PPIE	PPIE	yes	no	no	MCL	2	9606.ENSP00000361918	0	0	0	0	0
PPP1R13L	PPP1R13L	no	yes	no	MCL	21	9606.ENSP00000354218	0	0	0	0	0
PPP2CA	PPP2CA	yes	no	no	MCL	9	9606.ENSP00000418447	0	0	0	0	0
PPP2CB	PPP2CB	yes	no	no	MCL	9	9606.ENSP00000221138	0	0	0	0	0
PPP2R1A	PPP2R1A	yes	no	no	MCL	9	9606.ENSP00000324804	1	0	1	1	0
PPP2R1B	PPP2R1B	yes	no	no	MCL	9	9606.ENSP00000311344	0	0	0	0	0
PPP2R5D	PPP2R5D	no	no	yes	MCL	9	9606.ENSP00000417963	2	0	2	2	0
PPP3CA	PPP3CA	no	yes	no	MCL	9	9606.ENSP00000378323	0	0	0	0	0
PRICKLE1	PRICKLE1	no	yes	no	MCL	20	9606.ENSP00000345064	0	0	0	0	0
PRKACA	PRKACA	yes	no	no	MCL	23	9606.ENSP00000309591	0	0	0	0	0
PRKACB	PRKACB	yes	no	no	MCL	23	9606.ENSP00000359719	0	0	0	0	0
PRKAR1B	PRKAR1B	no	yes	no	MCL	23	9606.ENSP00000385749	0	0	0	0	0
PRKCA	PRKCA	yes	no	no	MCL	78	9606.ENSP00000408695	0	0	0	0	0
PRPF19	PRPF19	yes	no	no	MCL	2	9606.ENSP00000227524	0	0	0	0	0
PRPF3	PRPF3	yes	no	no	MCL	2	9606.ENSP00000315379	0	0	0	0	0
PRPF31	PRPF31	yes	no	no	MCL	2	9606.ENSP00000324122	0	0	0	0	0
PRPF38A	PRPF38A	yes	no	no	MCL	2	9606.ENSP00000257181	0	0	0	0	0
PRPF4	PRPF4	yes	no	no	MCL	2	9606.ENSP00000363313	0	0	0	0	0
PRPF6	PRPF6	yes	no	no	MCL	2	9606.ENSP00000266079	0	0	0	0	0
PRPF8	PRPF8	yes	no	no	MCL	2	9606.ENSP00000460348	0	0	0	0	0
PTCH1	PTCH1	no	yes	yes	MCL	22	9606.ENSP00000332353	0	2	2	1	1
PTCH2	PTCH2	no	yes	no	MCL	22	9606.ENSP00000361266	0	0	0	0	0
PTEN	PTEN	yes	no	no	MCL	44	9606.ENSP00000361021	0	0	0	0	0
PTPN11	PTPN11	no	yes	no	MCL	5	9606.ENSP00000489597	1	0	1	1	0
PUF60	PUF60	no	yes	no	MCL	2	9606.ENSP00000434359	0	0	0	0	0
PVRL1	NECTIN1	no	yes	no	MCL	37	9606.ENSP00000264025	0	0	0	0	0
PVRL2	NECTIN2	no	yes	no	MCL	37	9606.ENSP00000252483	0	0	0	0	0
RABL5	IFT22	yes	no	no	MCL	7	9606.ENSP00000320359	0	0	0	0	0
RAF1	RAF1	yes	no	no	MCL	77	9606.ENSP00000401888	0	0	0	0	0
RASGRF2	RASGRF2	no	yes	no	MCL	23	9606.ENSP00000265080	0	0	0	0	0
RB1	RB1	no	yes	no	MCL	18	9606.ENSP00000267163	0	0	0	0	0
RBBP5	RBBP5	yes	no	no	MCL	55	9606.ENSP00000264515	0	0	0	0	0
RBM8A	RBM8A	no	yes	no	MCL	2	9606.ENSP00000463058	0	0	0	0	0
RBPJ	RBPJ	no	yes	no	MCL	40	9606.ENSP00000345206	0	0	0	0	0
RBPJL	RBPJL	yes	no	no	MCL	40	9606.ENSP00000341243	0	0	0	0	0
RBX1	RBX1	yes	no	no	MCL	51	9606.ENSP00000216225	1	0	1	1	0
RELA	RELA	yes	no	no	MCL	30	9606.ENSP00000384273	0	0	0	0	0
RPL10A	RPL10A	yes	no	no	MCL	1	9606.ENSP00000363018	0	0	0	0	0
RPL10L	RPL10L	yes	no	no	MCL	1	9606.ENSP00000298283	0	0	0	0	0
RPL11	RPL11	no	yes	no	MCL	1	9606.ENSP00000496250	0	0	0	0	0
RPL12	RPL12	yes	no	no	MCL	1	9606.ENSP00000354739	0	1	1	0	1
RPL13	RPL13	yes	no	no	MCL	1	9606.ENSP00000307889	0	0	0	0	0
RPL13A	RPL13A	yes	no	no	MCL	1	9606.ENSP00000375730	0	0	0	0	0
RPL14	RPL14	yes	no	no	MCL	1	9606.ENSP00000379506	0	0	0	0	0
RPL15	RPL15	yes	no	no	MCL	1	9606.ENSP00000309334	0	0	0	0	0
RPL17	RPL17	yes	no	no	MCL	1	9606.ENSP00000463842	0	0	0	0	0
RPL17-C18orf32	RPL17-C18orf32	yes	no	no	MCL	1	9606.ENSP00000463379	0	0	0	0	0
RPL18	RPL18	yes	no	no	MCL	1	9606.ENSP00000447001	0	0	0	0	0
RPL18A	RPL18A	yes	no	no	MCL	1	9606.ENSP00000222247	0	0	0	0	0
RPL19	RPL19	yes	no	no	MCL	1	9606.ENSP00000225430	0	0	0	0	0
RPL21	RPL21	yes	no	no	MCL	1	9606.ENSP00000346027	0	0	0	0	0
RPL22	RPL22	yes	no	no	MCL	1	9606.ENSP00000346088	0	0	0	0	0
RPL23	RPL23	yes	no	no	MCL	1	9606.ENSP00000420311	0	0	0	0	0
RPL23A	RPL23A	yes	no	no	MCL	1	9606.ENSP00000389103	0	0	0	0	0
RPL24	RPL24	yes	no	no	MCL	1	9606.ENSP00000377640	0	0	0	0	0
RPL26	RPL26	no	yes	no	MCL	1	9606.ENSP00000463784	0	0	0	0	0
RPL26L1	RPL26L1	yes	no	no	MCL	1	9606.ENSP00000428223	0	0	0	0	0
RPL27	RPL27	yes	no	no	MCL	1	9606.ENSP00000464813	0	0	0	0	0
RPL27A	RPL27A	yes	no	no	MCL	1	9606.ENSP00000346015	0	0	0	0	0
RPL28	RPL28	yes	no	no	MCL	1	9606.ENSP00000452763	0	0	0	0	0
RPL29	RPL29	yes	no	no	MCL	1	9606.ENSP00000294189	0	0	0	0	0
RPL3	RPL3	yes	no	no	MCL	1	9606.ENSP00000346001	0	0	0	0	0
RPL30	RPL30	yes	no	no	MCL	1	9606.ENSP00000428085	0	0	0	0	0
RPL31	RPL31	yes	no	no	MCL	1	9606.ENSP00000386717	0	0	0	0	0
RPL32	RPL32	yes	no	no	MCL	1	9606.ENSP00000416429	0	0	0	0	0
RPL34	RPL34	yes	no	no	MCL	1	9606.ENSP00000378163	0	0	0	0	0
RPL35	RPL35	yes	no	no	MCL	1	9606.ENSP00000259469	0	0	0	0	0
RPL35A	RPL35A	yes	no	no	MCL	1	9606.ENSP00000495672	0	0	0	0	0
RPL36	RPL36	yes	no	no	MCL	1	9606.ENSP00000464342	0	0	0	0	0
RPL36AL	RPL36AL	yes	no	no	MCL	1	9606.ENSP00000346012	0	0	0	0	0
RPL37	RPL37	yes	no	no	MCL	1	9606.ENSP00000274242	0	0	0	0	0
RPL37A	RPL37A	yes	no	no	MCL	1	9606.ENSP00000418082	0	0	0	0	0
RPL38	RPL38	yes	no	no	MCL	1	9606.ENSP00000309830	0	0	0	0	0
RPL4	RPL4	yes	no	no	MCL	1	9606.ENSP00000311430	0	0	0	0	0
RPL5	RPL5	no	yes	no	MCL	1	9606.ENSP00000359345	0	0	0	0	0
RPL6	RPL6	yes	no	no	MCL	1	9606.ENSP00000403172	0	0	0	0	0
RPL7	RPL7	yes	no	no	MCL	1	9606.ENSP00000339795	0	0	0	0	0
RPL7A	RPL7A	yes	no	no	MCL	1	9606.ENSP00000361076	0	0	0	0	0
RPL8	RPL8	yes	no	no	MCL	1	9606.ENSP00000262584	0	0	0	0	0
RPL9	RPL9	yes	no	no	MCL	1	9606.ENSP00000494697	0	0	0	0	0
RPLP0	RPLP0	yes	no	no	MCL	1	9606.ENSP00000449328	0	0	0	0	0
RPLP1	RPLP1	yes	no	no	MCL	1	9606.ENSP00000346037	0	0	0	0	0
RPLP2	RPLP2	yes	no	no	MCL	1	9606.ENSP00000431240	0	0	0	0	0
RPS10	RPS10	yes	no	no	MCL	1	9606.ENSP00000481646	0	0	0	0	0
RPS10-NUDT3	RPS10-NUDT3	yes	no	no	MCL	1	9606.ENSP00000492441	0	0	0	0	0
RPS11	RPS11	yes	no	no	MCL	1	9606.ENSP00000270625	0	0	0	0	0
RPS12	RPS12	yes	no	no	MCL	1	9606.ENSP00000230050	0	0	0	0	0
RPS13	RPS13	yes	no	no	MCL	1	9606.ENSP00000435777	0	0	0	0	0
RPS14	RPS14	yes	no	no	MCL	1	9606.ENSP00000385958	0	0	0	0	0
RPS15	RPS15	yes	no	no	MCL	1	9606.ENSP00000466010	0	0	0	0	0
RPS15A	RPS15A	yes	no	no	MCL	1	9606.ENSP00000318646	0	0	0	0	0
RPS16	RPS16	yes	no	no	MCL	1	9606.ENSP00000367806	0	0	0	0	0
RPS17	RPS17	no	yes	no	MCL	1	9606.ENSP00000498019	0	0	0	0	0
RPS18	RPS18	yes	no	no	MCL	1	9606.ENSP00000393241	0	0	0	0	0
RPS19	RPS19	no	yes	no	MCL	1	9606.ENSP00000470972	0	0	0	0	0
RPS2	RPS2	yes	no	no	MCL	1	9606.ENSP00000341885	0	1	1	1	0
RPS20	RPS20	yes	no	no	MCL	1	9606.ENSP00000429374	0	0	0	0	0
RPS21	RPS21	yes	no	no	MCL	1	9606.ENSP00000345957	0	0	0	0	0
RPS23	RPS23	no	yes	no	MCL	1	9606.ENSP00000296674	0	0	0	0	0
RPS24	RPS24	yes	no	no	MCL	1	9606.ENSP00000414321	0	0	0	0	0
RPS25	RPS25	yes	no	no	MCL	1	9606.ENSP00000435096	0	0	0	0	0
RPS26	RPS26	no	yes	no	MCL	1	9606.ENSP00000348849	0	0	0	0	0
RPS27	RPS27	yes	no	no	MCL	1	9606.ENSP00000499044	0	0	0	0	0
RPS27A	RPS27A	yes	no	no	MCL	1	9606.ENSP00000272317	0	0	0	0	0
RPS27L	RPS27L	yes	no	no	MCL	1	9606.ENSP00000331019	0	0	0	0	0
RPS28	RPS28	no	yes	no	MCL	1	9606.ENSP00000472469	0	0	0	0	0
RPS29	RPS29	yes	no	no	MCL	1	9606.ENSP00000379339	0	0	0	0	0
RPS3	RPS3	yes	no	no	MCL	1	9606.ENSP00000278572	0	0	0	0	0
RPS3A	RPS3A	yes	no	no	MCL	1	9606.ENSP00000346050	0	0	0	0	0
RPS5	RPS5	yes	no	no	MCL	1	9606.ENSP00000472985	0	0	0	0	0
RPS6	RPS6	yes	no	no	MCL	1	9606.ENSP00000369757	0	0	0	0	0
RPS7	RPS7	yes	no	no	MCL	1	9606.ENSP00000495273	0	0	0	0	0
RPS8	RPS8	yes	no	no	MCL	1	9606.ENSP00000379888	0	0	0	0	0
RPS9	RPS9	yes	no	no	MCL	1	9606.ENSP00000375632	0	0	0	0	0
RPSA	RPSA	yes	no	no	MCL	1	9606.ENSP00000389351	0	0	0	0	0
RUNX2	RUNX2	no	yes	no	MCL	61	9606.ENSP00000360493	0	1	1	1	0
RUVBL1	RUVBL1	yes	no	no	MCL	6	9606.ENSP00000318297	0	0	0	0	0
RUVBL2	RUVBL2	yes	no	no	MCL	6	9606.ENSP00000473172	0	0	0	0	0
RYK	RYK	no	yes	no	MCL	32	9606.ENSP00000478721	0	0	0	0	0
SART1	SART1	yes	no	no	MCL	2	9606.ENSP00000310448	0	0	0	0	0
SCNM1	SCNM1	no	yes	no	MCL	2	9606.ENSP00000357901	0	0	0	0	0
SCNN1B	SCNN1B	no	yes	no	MCL	64	9606.ENSP00000345751	0	0	0	0	0
SEC23A	SEC23A	no	yes	no	MCL	60	9606.ENSP00000306881	0	0	0	0	0
SERBP1	SERBP1	yes	no	no	MCL	1	9606.ENSP00000360034	0	0	0	0	0
SF3A1	SF3A1	yes	no	no	MCL	2	9606.ENSP00000215793	0	0	0	0	0
SF3A2	SF3A2	yes	no	no	MCL	2	9606.ENSP00000221494	0	0	0	0	0
SF3A3	SF3A3	yes	no	no	MCL	2	9606.ENSP00000362110	0	0	0	0	0
SF3B1	SF3B1	yes	no	no	MCL	2	9606.ENSP00000335321	0	0	0	0	0
SF3B2	SF3B2	no	yes	no	MCL	2	9606.ENSP00000318861	0	0	0	0	0
SF3B3	SF3B3	yes	no	no	MCL	2	9606.ENSP00000305790	2	0	2	0	2
SF3B4	SF3B4	no	yes	no	MCL	2	9606.ENSP00000271628	0	1	1	1	0
SF3B5	SF3B5	yes	no	no	MCL	2	9606.ENSP00000356541	0	0	0	0	0
SHC1	SHC1	yes	no	no	MCL	5	9606.ENSP00000401303	0	0	0	0	0
SHC2	SHC2	yes	no	no	MCL	5	9606.ENSP00000264554	0	0	0	0	0
SHC3	SHC3	yes	no	no	MCL	5	9606.ENSP00000364995	0	0	0	0	0
SHC4	SHC4	yes	no	no	MCL	5	9606.ENSP00000329668	0	0	0	0	0
SHH	SHH	no	yes	no	MCL	22	9606.ENSP00000297261	0	1	1	1	0
SIAH1	SIAH1	no	yes	no	MCL	19	9606.ENSP00000349156	0	0	0	0	0
SKI	SKI	no	yes	no	MCL	14	9606.ENSP00000367797	1	0	1	1	0
SKP1	SKP1	yes	no	no	MCL	47	9606.ENSP00000231487	0	0	0	0	0
SMAD2	SMAD2	no	yes	no	MCL	14	9606.ENSP00000262160	0	0	0	0	0
SMAD3	SMAD3	no	yes	no	MCL	14	9606.ENSP00000332973	0	0	0	0	0
SMAD4	SMAD4	no	yes	no	MCL	14	9606.ENSP00000341551	1	0	1	1	0
SMAD7	SMAD7	yes	no	no	MCL	14	9606.ENSP00000262158	0	0	0	0	0
SMARCA2	SMARCA2	yes	no	no	MCL	3	9606.ENSP00000371638	0	0	0	0	0
SMARCA4	SMARCA4	no	yes	no	MCL	3	9606.ENSP00000343896	1	0	1	1	0
SMARCB1	SMARCB1	no	yes	no	MCL	3	9606.ENSP00000340883	1	0	1	1	0
SMARCC1	SMARCC1	yes	no	no	MCL	3	9606.ENSP00000254480	0	0	0	0	0
SMARCC2	SMARCC2	yes	no	no	MCL	3	9606.ENSP00000449396	0	0	0	0	0
SMARCD1	SMARCD1	no	yes	no	MCL	3	9606.ENSP00000378414	0	0	0	0	0
SMARCD2	SMARCD2	yes	no	no	MCL	3	9606.ENSP00000392617	0	0	0	0	0
SMARCD3	SMARCD3	yes	no	no	MCL	3	9606.ENSP00000262188	0	0	0	0	0
SMARCE1	SMARCE1	yes	no	no	MCL	3	9606.ENSP00000323967	0	0	0	0	0
SMO	SMO	no	yes	no	MCL	36	9606.ENSP00000249373	0	0	0	0	0
SMU1	SMU1	yes	no	no	MCL	2	9606.ENSP00000380336	0	0	0	0	0
SMURF2	SMURF2	yes	no	no	MCL	14	9606.ENSP00000262435	0	0	0	0	0
SNIP1	SNIP1	yes	no	no	MCL	2	9606.ENSP00000296215	0	1	1	0	1
SNRNP200	SNRNP200	yes	no	no	MCL	2	9606.ENSP00000317123	1	0	1	1	0
SNRPA	SNRPA	yes	no	no	MCL	2	9606.ENSP00000243563	0	0	0	0	0
SNRPA1	SNRPA1	yes	no	no	MCL	2	9606.ENSP00000254193	0	0	0	0	0
SNRPB	SNRPB	no	yes	no	MCL	2	9606.ENSP00000412566	0	0	0	0	0
SNRPB2	SNRPB2	yes	no	no	MCL	2	9606.ENSP00000246071	0	0	0	0	0
SNRPD1	SNRPD1	yes	no	no	MCL	2	9606.ENSP00000300413	0	0	0	0	0
SNRPD2	SNRPD2	yes	no	no	MCL	2	9606.ENSP00000342374	0	0	0	0	0
SNRPD3	SNRPD3	yes	no	no	MCL	2	9606.ENSP00000215829	0	0	0	0	0
SNRPE	SNRPE	yes	no	no	MCL	2	9606.ENSP00000400591	0	0	0	0	0
SNRPF	SNRPF	yes	no	no	MCL	2	9606.ENSP00000266735	0	0	0	0	0
SNRPG	SNRPG	yes	no	no	MCL	2	9606.ENSP00000393388	0	0	0	0	0
SNRPN	SNRPN	yes	no	no	MCL	2	9606.ENSP00000494831	0	0	0	0	0
SNW1	SNW1	yes	no	no	MCL	2	9606.ENSP00000451129	0	0	0	0	0
SOS1	SOS1	yes	no	no	MCL	5	9606.ENSP00000384675	0	2	2	1	1
SOS2	SOS2	yes	no	no	MCL	5	9606.ENSP00000216373	0	1	1	0	1
SOX2	SOX2	no	yes	no	MCL	59	9606.ENSP00000323588	0	0	0	0	0
SOX9	SOX9	no	yes	no	MCL	23	9606.ENSP00000245479	0	1	1	1	0
SPATA13	SPATA13	no	yes	no	MCL	48	9606.ENSP00000398560	0	0	0	0	0
SPOP	SPOP	no	yes	no	MCL	17	9606.ENSP00000377001	0	0	0	0	0
SPOPL	SPOPL	yes	no	no	MCL	17	9606.ENSP00000280098	0	0	0	0	0
SPRY2	SPRY2	no	yes	no	MCL	54	9606.ENSP00000366306	0	0	0	0	0
SRC	SRC	yes	no	no	MCL	74	9606.ENSP00000362680	0	0	0	0	0
SRCAP	SRCAP	no	yes	no	MCL	6	9606.ENSP00000262518	0	0	0	0	0
SRRM2	SRRM2	yes	no	no	MCL	2	9606.ENSP00000301740	0	0	0	0	0
SS18	SS18	yes	no	no	MCL	3	9606.ENSP00000414516	0	0	0	0	0
STAMBP	STAMBP	no	yes	no	MCL	13	9606.ENSP00000377633	0	0	0	0	0
STK3	STK3	no	yes	no	MCL	9	9606.ENSP00000429744	0	0	0	0	0
SUFU	SUFU	no	yes	no	MCL	17	9606.ENSP00000358918	0	0	0	0	0
SUMO1	SUMO1	no	yes	no	MCL	21	9606.ENSP00000376077	0	0	0	0	0
TAF1B	TAF1B	no	yes	no	MCL	35	9606.ENSP00000263663	0	0	0	0	0
TAF4	TAF4	no	yes	no	MCL	6	9606.ENSP00000252996	0	0	0	0	0
TAF6	TAF6	yes	no	no	MCL	6	9606.ENSP00000399982	0	0	0	0	0
TBL1XR1	TBL1XR1	no	no	yes	MCL	19	9606.ENSP00000405574	1	1	2	2	0
TBP	TBP	yes	no	no	MCL	35	9606.ENSP00000230354	0	0	0	0	0
TELO2	TELO2	no	yes	no	MCL	53	9606.ENSP00000262319	0	0	0	0	0
TGFB1	TGFB1	no	yes	no	MCL	52	9606.ENSP00000221930	0	0	0	0	0
TGFB2	TGFB2	no	yes	no	MCL	26	9606.ENSP00000355896	0	0	0	0	0
TGFB3	TGFB3	no	yes	no	MCL	26	9606.ENSP00000238682	0	0	0	0	0
TGFBR1	TGFBR1	no	yes	no	MCL	26	9606.ENSP00000447297	0	1	1	0	1
TGFBR2	TGFBR2	no	yes	no	MCL	26	9606.ENSP00000351905	0	0	0	0	0
TGIF1	TGIF1	no	yes	no	MCL	14	9606.ENSP00000327959	0	0	0	0	0
TP53	TP53	yes	no	no	MCL	21	9606.ENSP00000269305	0	0	0	0	0
TP53BP1	TP53BP1	yes	no	no	MCL	4	9606.ENSP00000371475	0	0	0	0	0
TP63	TP63	no	yes	no	MCL	21	9606.ENSP00000264731	0	1	1	0	1
TRAF3IP1	TRAF3IP1	yes	no	no	MCL	7	9606.ENSP00000362424	0	0	0	0	0
TRAF3IP3	TRAF3IP3	no	yes	no	MCL	9	9606.ENSP00000355991	0	0	0	0	0
TRRAP	TRRAP	no	yes	no	MCL	6	9606.ENSP00000352925	1	0	1	1	0
TTC21B	TTC21B	no	yes	no	MCL	25	9606.ENSP00000243344	0	0	0	0	0
TTC26	TTC26	yes	no	no	MCL	7	9606.ENSP00000419279	0	0	0	0	0
TTC30A	TTC30A	yes	no	no	MCL	7	9606.ENSP00000347915	0	0	0	0	0
TTC30B	TTC30B	yes	no	no	MCL	7	9606.ENSP00000386181	0	0	0	0	0
TUBB	TUBB	no	yes	no	MCL	56	9606.ENSP00000339001	0	0	0	0	0
TWIST1	TWIST1	no	yes	no	MCL	12	9606.ENSP00000242261	0	0	0	0	0
TWIST2	TWIST2	no	yes	no	MCL	12	9606.ENSP00000482581	0	0	0	0	0
TXNL4A	TXNL4A	no	yes	no	MCL	2	9606.ENSP00000269601	0	0	0	0	0
UBA52	UBA52	yes	no	no	MCL	1	9606.ENSP00000388107	0	0	0	0	0
UBB	UBB	no	yes	no	MCL	13	9606.ENSP00000478771	0	0	0	0	0
UBC	UBC	yes	no	no	MCL	13	9606.ENSP00000441543	0	0	0	0	0
UBL7	UBL7	no	yes	no	MCL	13	9606.ENSP00000457703	0	0	0	0	0
UFD1L	UFD1	no	yes	no	MCL	13	9606.ENSP00000263202	1	0	1	1	0
UTP3	UTP3	yes	no	no	MCL	1	9606.ENSP00000254803	0	0	0	0	0
WBP11	WBP11	no	yes	no	MCL	2	9606.ENSP00000261167	0	0	0	0	0
WBP4	WBP4	no	yes	no	MCL	2	9606.ENSP00000368801	0	0	0	0	0
WDR19	WDR19	no	yes	no	MCL	25	9606.ENSP00000382717	0	0	0	0	0
WDR34	WDR34	no	yes	no	MCL	24	9606.ENSP00000361800	0	0	0	0	0
WDR35	WDR35	no	yes	no	MCL	25	9606.ENSP00000314444	0	0	0	0	0
WDR36	WDR36	yes	no	no	MCL	1	9606.ENSP00000423067	0	0	0	0	0
WDR60	WDR60	no	yes	no	MCL	24	9606.ENSP00000384290	0	0	0	0	0
WHSC1	NSD2	no	yes	no	MCL	4	9606.ENSP00000372351	0	0	0	0	0
WNT5A	WNT5A	no	yes	no	MCL	32	9606.ENSP00000264634	0	0	0	0	0
XAB2	XAB2	yes	no	no	MCL	2	9606.ENSP00000351137	0	0	0	0	0
YAP1	YAP1	no	yes	no	MCL	26	9606.ENSP00000478927	0	0	0	0	0
YWHAE	YWHAE	no	yes	no	MCL	70	9606.ENSP00000264335	0	0	0	0	0
ZMAT2	ZMAT2	yes	no	no	MCL	2	9606.ENSP00000274712	0	0	0	0	0

### Sheet: Table S8
Cluster	ID	Description	GeneRatio	BgRatio	Pvalue	P_fisher_corrected	Gene_name	Count	GO	OFC_gene(s)	OFC_gene_count	Interactors	Interactor_count
OFC_MCL_cluster1	GO:0022626	cytosolic ribosome	82/116*	105/16822	3.53779e-172	1.4229e-168	ABCE1/EEF1A1/FAU/RACK1/GSPT1/RPL10A/RPL10L/RPL11/RPL12/RPL13/RPL13A/RPL14/RPL15/RPL17/RPL18/RPL18A/RPL19/RPL21/RPL22/RPL23/RPL23A/RPL24/RPL26/RPL26L1/RPL27/RPL27A/RPL28/RPL29/RPL3/RPL30/RPL31/RPL32/RPL34/RPL35/RPL35A/RPL36/RPL36AL/RPL37/RPL37A/RPL38/RPL4/RPL5/RPL6/RPL7/RPL7A/RPL8/RPL9/RPLP0/RPLP1/RPLP2/RPS10/RPS11/RPS12/RPS13/RPS14/RPS15/RPS15A/RPS16/RPS17/RPS18/RPS19/RPS2/RPS20/RPS21/RPS23/RPS24/RPS25/RPS26/RPS27/RPS27A/RPS27L/RPS28/RPS29/RPS3/RPS3A/RPS5/RPS6/RPS7/RPS8/RPS9/RPSA/UBA52	82	Cellular_Component	RPL11,RPL26,RPL5,RPS17,RPS19,RPS23,RPS26,RPS28	8	ABCE1,EEF1A1,FAU,RACK1,GSPT1,RPL10A,RPL10L,RPL12,RPL13,RPL13A,RPL14,RPL15,RPL17,RPL18,RPL18A,RPL19,RPL21,RPL22,RPL23,RPL23A,RPL24,RPL26L1,RPL27,RPL27A,RPL28,RPL29,RPL3,RPL30,RPL31,RPL32,RPL34,RPL35,RPL35A,RPL36,RPL36AL,RPL37,RPL37A,RPL38,RPL4,RPL6,RPL7,RPL7A,RPL8,RPL9,RPLP0,RPLP1,RPLP2,RPS10,RPS11,RPS12,RPS13,RPS14,RPS15,RPS15A,RPS16,RPS18,RPS2,RPS20,RPS21,RPS24,RPS25,RPS27,RPS27A,RPS27L,RPS29,RPS3,RPS3A,RPS5,RPS6,RPS7,RPS8,RPS9,RPSA,UBA52	74
OFC_MCL_cluster2	GO:0005684	U2-type spliceosomal complex	59/64	91/16822	2.0248e-138	8.14373e-135	BUD13/CDC40/CDC5L/CRNKL1/CWC15/CWC22/CWC27/DHX16/EFTUD2/EIF4A3/IK/LSM2/LSM3/LSM5/LSM6/LSM7/LSM8/MAGOHB/MFAP1/SNU13/PHF5A/PLRG1/PPIE/PRPF19/PRPF3/PRPF31/PRPF38A/PRPF4/PRPF6/PRPF8/RBM8A/SART1/SF3A1/SF3A2/SF3A3/SF3B1/SF3B2/SF3B3/SF3B4/SF3B5/SMU1/SNIP1/SNRNP200/SNRPA1/SNRPB/SNRPB2/SNRPD1/SNRPD2/SNRPD3/SNRPE/SNRPF/SNRPG/SNRPN/SNW1/SRRM2/TXNL4A/WBP4/XAB2/ZMAT2	59	Cellular_Component	EFTUD2,EIF4A3,RBM8A,SF3B2,SF3B4,SNRPB,TXNL4A,WBP4	8	BUD13,CDC40,CDC5L,CRNKL1,CWC15,CWC22,CWC27,DHX16,IK,LSM2,LSM3,LSM5,LSM6,LSM7,LSM8,MAGOHB,MFAP1,SNU13,PHF5A,PLRG1,PPIE,PRPF19,PRPF3,PRPF31,PRPF38A,PRPF4,PRPF6,PRPF8,SART1,SF3A1,SF3A2,SF3A3,SF3B1,SF3B3,SF3B5,SMU1,SNIP1,SNRNP200,SNRPA1,SNRPB2,SNRPD1,SNRPD2,SNRPD3,SNRPE,SNRPF,SNRPG,SNRPN,SNW1,SRRM2,XAB2,ZMAT2	51
OFC_MCL_cluster3	GO:0016514	SWI/SNF complex	26/28	30/16822	5.70582e-77	2.29488e-73	ACTL6A/ARID1A/ARID1B/ARID2/BCL11A/BCL11B/BCL7A/BCL7B/BCL7C/BRD9/DPF2/DPF3/BICRA/BICRAL/PBRM1/PHF10/SMARCA2/SMARCA4/SMARCB1/SMARCC1/SMARCC2/SMARCD1/SMARCD2/SMARCD3/SMARCE1/SS18	26	Cellular_Component	ARID1A,ARID1B,ARID2,BICRA,SMARCA4,SMARCB1,SMARCD1	7	ACTL6A,BCL11A,BCL11B,BCL7A,BCL7B,BCL7C,BRD9,DPF2,DPF3,BICRAL,PBRM1,PHF10,SMARCA2,SMARCC1,SMARCC2,SMARCD2,SMARCD3,SMARCE1,SS18	19
OFC_MCL_cluster4	GO:0000786	nucleosome	19/23	98/16822	4.73025e-40	1.90251e-36	H3-3A/H3-3B/H2AC6/H2AC11/H2AC13/H2BC11/H2BC12/H3C4/H3C12/H4C3/H4C5/H4C8/H4C11/H2BC21/H3C13/H3-4/H4C16/KAT6A/KAT6B	19	Cellular_Component	H4C3,H4C5,KAT6A,KAT6B	4	H3-3A,H3-3B,H2AC6,H2AC11,H2AC13,H2BC11,H2BC12,H3C4,H3C12,H4C8,H4C11,H2BC21,H3C13,H3-4,H4-16	15
OFC_MCL_cluster5	GO:0007173	epidermal growth factor receptor signaling pathway	2026-07-15	108/15988	3.24391e-12	8.61324e-08	EGFR/GAB1/GRB2/PTPN11/SHC1/SHC3/SOS1	7	Biological Process	PTPN11	1	EGFR,GAB1,GRB2,SHC1,SHC3,SOS1	6
OFC_MCL_cluster6	GO:0000123	histone acetyltransferase complex	2026-11-14	84/16822	8.76468e-24	3.52516e-20	DMAP1/KANSL1/KAT5/KAT8/MCRS1/MEAF6/RUVBL1/RUVBL2/TAF4/TAF6/TRRAP	11	Cellular_Component	KANSL1,KAT5,TAF4,TRRAP	4	DMAP1,KAT8,MCRS1,MEAF6,RUVBL1,RUVBL2,TAF6	7
OFC_MCL_cluster7	GO:0030992	intraciliary transport particle B	13/13	18/16822	6.20533e-42	2.49578e-38	CLUAP1/IFT172/IFT46/IFT52/IFT57/IFT80/IFT81/IFT88/IFT22/TRAF3IP1/IFT56/IFT70A/IFT70B	13	Cellular_Component	IFT172,IFT52,IFT57,IFT80,IFT88	5	CLUAP1,IFT46,IFT81,IFT22,TRAF3IP1,TTC26,TTC30A,TTC30B	8
OFC_MCL_cluster8	GO:0060391	positive regulation of SMAD protein signal transduction	2026-09-11	39/15988	6.18941e-23	1.64341e-18	ACVR1/ACVR2A/BMP2/BMP4/BMP6/BMPR1A/BMPR2/GDF11/GDF6	9	Biological Process	BMP2,BMP4,BMP6,GDF11,GDF6	5	ACVR1,ACVR2A,BMPR1A,BMPR2	4
OFC_MCL_cluster9	GO:0008287	protein serine/threonine phosphatase complex	2026-06-10	52/16822	1.34692e-13	5.41731e-10	PPP2CA/PPP2CB/PPP2R1A/PPP2R1B/PPP2R5D/PPP3CA	6	Cellular_Component	PPP3CA	1	PPP2CA,PPP2CB,PPP2R1A,PPP2R1B,PPP2R5D	5
OFC_MCL_cluster10	GO:0001054	RNA polymerase I activity	2026-09-10	10/16570	3.86172e-31	4.00267e-27	POLR1A/POLR1B/POLR1C/POLR1D/POLR2E/POLR2F/POLR2H/POLR2K/POLR2L	9	Molecular_Function	POLR1A,POLR1B,POLR1C,POLR1D	4	POLR2E,POLR2F,POLR2H,POLR2K,POLR2L	5
* RPL17-C18orf32 and RPS10-NUDT3 are missing in GO BP annotations. Therefore, 116 out of 118 genes belonging to Cluster 1 are annotated in the pathway analysis

### Sheet: Table S9
Target	Number_of_genes	Target_cohort	Mutation	OR	CI_low	CI_up	P_value	Significance	Success_case	Nonsuccess_case	Success_control	Nonsuccess_control	P_value_bonferroni
OFC_MCL_cluster1	118	OFC_or_PA	PTV-misb-misa	1.8952	0.525589	6.59363	0.243656		6	2491	7	5508	1
OFC_MCL_cluster1	118	OFC_or_PA	PTV-misb	4.42184	0.633258	48.9064	0.0800343		4	2493	2	5513	1
OFC_MCL_cluster1	118	OFC_or_PA	PTV	8.84461	0.874678	434.76	0.0353649	*	4	2493	1	5514	1
OFC_MCL_cluster1	118	OFC_or_PA	misb	0	0	86.0229	1		0	2497	1	5514	1
OFC_MCL_cluster1	118	OFC_or_PA	misa	0.883384	0.0840565	5.40103	1		2	2495	5	5510	1
OFC_MCL_cluster1	118	OFC_or_PA	MisOther	0.367892	0.00799809	3.03462	0.446726		1	2496	6	5509	1
OFC_MCL_cluster1	118	OFC_or_PA	syn	0.49044	0.0515314	2.37195	0.520004		2	2495	9	5506	1
OFC_MCL_cluster2	64	OFC_or_PA	PTV-misb-misa	1.65875	0.616378	4.29564	0.246125		9	2488	12	5503	1
OFC_MCL_cluster2	64	OFC_or_PA	PTV-misb	2.21184	0.661241	7.39832	0.150108		7	2490	7	5508	1
OFC_MCL_cluster2	64	OFC_or_PA	PTV	2.21039	0.411346	11.8782	0.266005		4	2493	4	5511	1
OFC_MCL_cluster2	64	OFC_or_PA	misb	2.2099	0.295805	16.5183	0.3838		3	2494	3	5512	1
OFC_MCL_cluster2	64	OFC_or_PA	misa	0.883384	0.0840565	5.40103	1		2	2495	5	5510	1
OFC_MCL_cluster2	64	OFC_or_PA	MisOther	2.20893	0.0281317	173.205	0.526211		1	2496	1	5514	1
OFC_MCL_cluster2	64	OFC_or_PA	syn	0.552019	0.0112081	5.58212	1		1	2496	4	5511	1
OFC_MCL_cluster3	28	OFC_or_PA	PTV-misb-misa	3.98534	1.19806	15.1567	0.0161561	*	9	2488	5	5510	1
OFC_MCL_cluster3	28	OFC_or_PA	PTV-misb	7.74701	1.47367	76.3813	0.00542663	**	7	2490	2	5513	0.759728
OFC_MCL_cluster3	28	OFC_or_PA	PTV	4.42184	0.633258	48.9064	0.0800343		4	2493	2	5513	1
OFC_MCL_cluster3	28	OFC_or_PA	misb	Inf	0.913055	Inf	0.0302464	*	3	2494	0	5515	1
OFC_MCL_cluster3	28	OFC_or_PA	misa	1.47275	0.122916	12.8609	0.650107		2	2495	3	5512	1
OFC_MCL_cluster3	28	OFC_or_PA	MisOther	1.47275	0.122916	12.8609	0.650107		2	2495	3	5512	1
OFC_MCL_cluster3	28	OFC_or_PA	syn	0.367892	0.00799809	3.03462	0.446726		1	2496	6	5509	1
OFC_MCL_cluster4	23	OFC_or_PA	PTV-misb-misa	22.1641	3.14982	957.817	6.73858e-05	***	10	2487	1	5514	0.00943401
OFC_MCL_cluster4	23	OFC_or_PA	PTV-misb	19.94	2.76044	870.654	0.000197805	***	9	2488	1	5514	0.0276928
OFC_MCL_cluster4	23	OFC_or_PA	PTV	13.2796	1.60949	609.127	0.00468438	**	6	2491	1	5514	0.655813
OFC_MCL_cluster4	23	OFC_or_PA	misb	Inf	0.913055	Inf	0.0302464	*	3	2494	0	5515	1
OFC_MCL_cluster4	23	OFC_or_PA	misa	Inf	0.0566319	Inf	0.311658		1	2496	0	5515	1
OFC_MCL_cluster4	23	OFC_or_PA	MisOther	0.73611	0.0140209	9.17362	1		1	2496	3	5512	1
OFC_MCL_cluster4	23	OFC_or_PA	syn	0	0	86.0229	1		0	2497	1	5514	1
OFC_MCL_cluster5	15	OFC_or_PA	PTV-misb-misa	6.63766	1.18587	67.3834	0.0137777	*	6	2491	2	5513	1
OFC_MCL_cluster5	15	OFC_or_PA	PTV-misb	11.0566	1.23668	521.944	0.0130302	*	5	2492	1	5514	1
OFC_MCL_cluster5	15	OFC_or_PA	PTV	8.84461	0.874678	434.76	0.0353649	*	4	2493	1	5514	1
OFC_MCL_cluster5	15	OFC_or_PA	misb	Inf	0.0566319	Inf	0.311658		1	2496	0	5515	1
OFC_MCL_cluster5	15	OFC_or_PA	misa	2.20893	0.0281317	173.205	0.526211		1	2496	1	5514	1
OFC_MCL_cluster5	15	OFC_or_PA	MisOther	1.10435	0.0187115	21.2277	1		1	2496	2	5513	1
OFC_MCL_cluster5	15	OFC_or_PA	syn	Inf	0.414856	Inf	0.0971036		2	2495	0	5515	1
OFC_MCL_cluster6	14	OFC_or_PA	PTV-misb-misa	Inf	0.414856	Inf	0.0971036		2	2495	0	5515	1
OFC_MCL_cluster6	14	OFC_or_PA	PTV-misb	Inf	0.414856	Inf	0.0971036		2	2495	0	5515	1
OFC_MCL_cluster6	14	OFC_or_PA	PTV	Inf	0.0566319	Inf	0.311658		1	2496	0	5515	1
OFC_MCL_cluster6	14	OFC_or_PA	misb	Inf	0.0566319	Inf	0.311658		1	2496	0	5515	1
OFC_MCL_cluster6	14	OFC_or_PA	misa	0	0	Inf	1		0	2497	0	5515	1
OFC_MCL_cluster6	14	OFC_or_PA	MisOther	1.10435	0.0187115	21.2277	1		1	2496	2	5513	1
OFC_MCL_cluster6	14	OFC_or_PA	syn	Inf	0.414856	Inf	0.0971036		2	2495	0	5515	1
OFC_MCL_cluster7	13	OFC_or_PA	PTV-misb-misa	0	0	Inf	1		0	2497	0	5515	1
OFC_MCL_cluster7	13	OFC_or_PA	PTV-misb	0	0	Inf	1		0	2497	0	5515	1
OFC_MCL_cluster7	13	OFC_or_PA	PTV	0	0	Inf	1		0	2497	0	5515	1
OFC_MCL_cluster7	13	OFC_or_PA	misb	0	0	Inf	1		0	2497	0	5515	1
OFC_MCL_cluster7	13	OFC_or_PA	misa	0	0	Inf	1		0	2497	0	5515	1
OFC_MCL_cluster7	13	OFC_or_PA	MisOther	4.42184	0.633258	48.9064	0.0800343		4	2493	2	5513	1
OFC_MCL_cluster7	13	OFC_or_PA	syn	2.20893	0.0281317	173.205	0.526211		1	2496	1	5514	1
OFC_MCL_cluster8	11	OFC_or_PA	PTV-misb-misa	0	0	Inf	1		0	2497	0	5515	1
OFC_MCL_cluster8	11	OFC_or_PA	PTV-misb	0	0	Inf	1		0	2497	0	5515	1
OFC_MCL_cluster8	11	OFC_or_PA	PTV	0	0	Inf	1		0	2497	0	5515	1
OFC_MCL_cluster8	11	OFC_or_PA	misb	0	0	Inf	1		0	2497	0	5515	1
OFC_MCL_cluster8	11	OFC_or_PA	misa	0	0	Inf	1		0	2497	0	5515	1
OFC_MCL_cluster8	11	OFC_or_PA	MisOther	0	0	11.7647	1		0	2497	2	5513	1
OFC_MCL_cluster8	11	OFC_or_PA	syn	0	0	Inf	1		0	2497	0	5515	1
OFC_MCL_cluster9	10	OFC_or_PA	PTV-misb-misa	8.84461	0.874678	434.76	0.0353649	*	4	2493	1	5514	1
OFC_MCL_cluster9	10	OFC_or_PA	PTV-misb	Inf	0.913055	Inf	0.0302464	*	3	2494	0	5515	1
OFC_MCL_cluster9	10	OFC_or_PA	PTV	0	0	Inf	1		0	2497	0	5515	1
OFC_MCL_cluster9	10	OFC_or_PA	misb	Inf	0.913055	Inf	0.0302464	*	3	2494	0	5515	1
OFC_MCL_cluster9	10	OFC_or_PA	misa	2.20893	0.0281317	173.205	0.526211		1	2496	1	5514	1
OFC_MCL_cluster9	10	OFC_or_PA	MisOther	0	0	86.0229	1		0	2497	1	5514	1
OFC_MCL_cluster9	10	OFC_or_PA	syn	0	0	Inf	1		0	2497	0	5515	1
OFC_MCL_cluster10	10	OFC_or_PA	PTV-misb-misa	0	0	Inf	1		0	2497	0	5515	1
OFC_MCL_cluster10	10	OFC_or_PA	PTV-misb	0	0	Inf	1		0	2497	0	5515	1
OFC_MCL_cluster10	10	OFC_or_PA	PTV	0	0	Inf	1		0	2497	0	5515	1
OFC_MCL_cluster10	10	OFC_or_PA	misb	0	0	Inf	1		0	2497	0	5515	1
OFC_MCL_cluster10	10	OFC_or_PA	misa	0	0	Inf	1		0	2497	0	5515	1
OFC_MCL_cluster10	10	OFC_or_PA	MisOther	4.4191	0.229954	260.39	0.230818		2	2495	1	5514	1
OFC_MCL_cluster10	10	OFC_or_PA	syn	2.20893	0.0281317	173.205	0.526211		1	2496	1	5514	1

### Sheet: Table S10
Target	Number_of_genes	Target_cohort	Mutation	OR	CI_low	CI_up	P_value	Significance	Case_target	Case_all_gene	Control_target	Control_all_gene	P_value_bonferroni	Significance_bonferroni
OFC_MCL_cluster1	118	OFC_or_PA	misa	0.817735	0.0774578	5.02776	1		2	319	5	652	1
OFC_MCL_cluster1	118	OFC_or_PA	misb	0	0	34.8951	0.472222		0	190	1	169	1
OFC_MCL_cluster1	118	OFC_or_PA	MisOther	0.349245	0.00758701	2.88456	0.44025		1	980	6	2053	1
OFC_MCL_cluster1	118	OFC_or_PA	PTV	5.18352	0.510039	255.909	0.174076		4	359	1	466	1
OFC_MCL_cluster1	118	OFC_or_PA	PTV-misb	2.31172	0.329886	25.6575	0.425057		4	549	2	635	1
OFC_MCL_cluster1	118	OFC_or_PA	PTV-misb-misa	1.27074	0.351537	4.43263	0.778639		6	868	7	1287	1
OFC_MCL_cluster1	118	OFC_or_PA	syn	0.496974	0.0521017	2.41145	0.519536		2	594	9	1328	1
OFC_MCL_cluster2	64	OFC_or_PA	misa	0.817735	0.0774578	5.02776	1		2	319	5	652	1
OFC_MCL_cluster2	64	OFC_or_PA	misb	0.88976	0.117561	6.73321	1		3	190	3	169	1
OFC_MCL_cluster2	64	OFC_or_PA	MisOther	2.09439	0.0266606	164.31	0.542053		1	980	1	2053	1
OFC_MCL_cluster2	64	OFC_or_PA	PTV	1.29763	0.239976	7.01692	0.73392		4	359	4	466	1
OFC_MCL_cluster2	64	OFC_or_PA	PTV-misb	1.15651	0.34382	3.89025	0.794774		7	549	7	635	1
OFC_MCL_cluster2	64	OFC_or_PA	PTV-misb-misa	1.11198	0.411893	2.88971	0.82598		9	868	12	1287	1
OFC_MCL_cluster2	64	OFC_or_PA	syn	0.559071	0.0113347	5.66534	1		1	594	4	1328	1
OFC_MCL_cluster3	28	OFC_or_PA	misa	1.36219	0.113222	11.9496	0.666065		2	319	3	652	1
OFC_MCL_cluster3	28	OFC_or_PA	misb	Inf	0.362756	Inf	0.251228		3	190	0	169	1
OFC_MCL_cluster3	28	OFC_or_PA	MisOther	1.39648	0.116438	12.2075	0.660846		2	980	3	2053	1
OFC_MCL_cluster3	28	OFC_or_PA	PTV	2.59317	0.369317	28.8195	0.412579		4	359	2	466	1
OFC_MCL_cluster3	28	OFC_or_PA	PTV-misb	4.04424	0.765759	40.0569	0.0908132		7	549	2	635	1
OFC_MCL_cluster3	28	OFC_or_PA	PTV-misb-misa	2.66768	0.799674	10.1659	0.0984625		9	868	5	1287	1
OFC_MCL_cluster3	28	OFC_or_PA	syn	0.372766	0.00809132	3.08265	0.683444		1	594	6	1328	1
OFC_MCL_cluster4	23	OFC_or_PA	misa	Inf	0.0522434	Inf	0.329218		1	319	0	652	1
OFC_MCL_cluster4	23	OFC_or_PA	misb	Inf	0.362756	Inf	0.251228		3	190	0	169	1
OFC_MCL_cluster4	23	OFC_or_PA	MisOther	0.698371	0.0132928	8.71072	1		1	980	3	2053	1
OFC_MCL_cluster4	23	OFC_or_PA	PTV	7.77173	0.936579	358.378	0.0478002	*	6	359	1	466	1
OFC_MCL_cluster4	23	OFC_or_PA	PTV-misb	10.3944	1.43255	456.021	0.00776716	**	9	549	1	635	0.326221
OFC_MCL_cluster4	23	OFC_or_PA	PTV-misb-misa	14.8129	2.10062	642.011	0.000810104	***	10	868	1	1287	0.0340244	*
OFC_MCL_cluster4	23	OFC_or_PA	syn	0	0	87.1401	1		0	594	1	1328	1
OFC_MCL_cluster5	15	OFC_or_PA	misa	2.04231	0.0259571	160.479	0.549825		1	319	1	652	1
OFC_MCL_cluster5	15	OFC_or_PA	misb	Inf	0.0227029	Inf	1		1	190	0	169	1
OFC_MCL_cluster5	15	OFC_or_PA	MisOther	1.04743	0.0177416	20.1496	1		1	980	2	2053	1
OFC_MCL_cluster5	15	OFC_or_PA	PTV	5.18352	0.510039	255.909	0.174076		4	359	1	466	1
OFC_MCL_cluster5	15	OFC_or_PA	PTV-misb	5.77561	0.643549	273.596	0.102826		5	549	1	635	1
OFC_MCL_cluster5	15	OFC_or_PA	PTV-misb-misa	4.44518	0.792507	45.1324	0.0678185		6	868	2	1287	1
OFC_MCL_cluster5	15	OFC_or_PA	syn	Inf	0.418736	Inf	0.0958471		2	594	0	1328	1
OFC_MCL_cluster6	14	OFC_or_PA	misa	0	0	Inf	1		0	319	0	652	1
OFC_MCL_cluster6	14	OFC_or_PA	misb	Inf	0.0227029	Inf	1		1	190	0	169	1
OFC_MCL_cluster6	14	OFC_or_PA	MisOther	1.04743	0.0177416	20.1496	1		1	980	2	2053	1
OFC_MCL_cluster6	14	OFC_or_PA	PTV	Inf	0.0331906	Inf	0.435835		1	359	0	466	1
OFC_MCL_cluster6	14	OFC_or_PA	PTV-misb	Inf	0.216524	Inf	0.215631		2	549	0	635	1
OFC_MCL_cluster6	14	OFC_or_PA	PTV-misb-misa	Inf	0.277922	Inf	0.16257		2	868	0	1287	1
OFC_MCL_cluster6	14	OFC_or_PA	syn	Inf	0.418736	Inf	0.0958471		2	594	0	1328	1
OFC_MCL_cluster7	13	OFC_or_PA	misa	0	0	Inf	1		0	319	0	652	1
OFC_MCL_cluster7	13	OFC_or_PA	misb	0	0	Inf	1		0	190	0	169	1
OFC_MCL_cluster7	13	OFC_or_PA	MisOther	4.1876	0.599009	46.3653	0.0907697		4	980	2	2053	1
OFC_MCL_cluster7	13	OFC_or_PA	PTV	0	0	Inf	1		0	359	0	466	1
OFC_MCL_cluster7	13	OFC_or_PA	PTV-misb	0	0	Inf	1		0	549	0	635	1
OFC_MCL_cluster7	13	OFC_or_PA	PTV-misb-misa	0	0	Inf	1		0	868	0	1287	1
OFC_MCL_cluster7	13	OFC_or_PA	syn	2.23469	0.0284337	175.382	0.522978		1	594	1	1328	1
OFC_MCL_cluster8	11	OFC_or_PA	misa	0	0	Inf	1		0	319	0	652	1
OFC_MCL_cluster8	11	OFC_or_PA	misb	0	0	Inf	1		0	190	0	169	1
OFC_MCL_cluster8	11	OFC_or_PA	MisOther	0	0	11.1636	1		0	980	2	2053	1
OFC_MCL_cluster8	11	OFC_or_PA	PTV	0	0	Inf	1		0	359	0	466	1
OFC_MCL_cluster8	11	OFC_or_PA	PTV-misb	0	0	Inf	1		0	549	0	635	1
OFC_MCL_cluster8	11	OFC_or_PA	PTV-misb-misa	0	0	Inf	1		0	868	0	1287	1
OFC_MCL_cluster8	11	OFC_or_PA	syn	0	0	Inf	1		0	594	0	1328	1
OFC_MCL_cluster9	10	OFC_or_PA	misa	2.04231	0.0259571	160.479	0.549825		1	319	1	652	1
OFC_MCL_cluster9	10	OFC_or_PA	misb	Inf	0.362756	Inf	0.251228		3	190	0	169	1
OFC_MCL_cluster9	10	OFC_or_PA	MisOther	0	0	81.6378	1		0	980	1	2053	1
OFC_MCL_cluster9	10	OFC_or_PA	PTV	0	0	Inf	1		0	359	0	466	1
OFC_MCL_cluster9	10	OFC_or_PA	PTV-misb	Inf	0.475925	Inf	0.100277		3	549	0	635	1
OFC_MCL_cluster9	10	OFC_or_PA	PTV-misb-misa	5.92663	0.585188	291.867	0.164817		4	868	1	1287	1
OFC_MCL_cluster9	10	OFC_or_PA	syn	0	0	Inf	1		0	594	0	1328	1
OFC_MCL_cluster10	10	OFC_or_PA	misa	0	0	Inf	1		0	319	0	652	1
OFC_MCL_cluster10	10	OFC_or_PA	misb	0	0	Inf	1		0	190	0	169	1
OFC_MCL_cluster10	10	OFC_or_PA	MisOther	4.1876	0.217759	246.923	0.246107		2	980	1	2053	1
OFC_MCL_cluster10	10	OFC_or_PA	PTV	0	0	Inf	1		0	359	0	466	1
OFC_MCL_cluster10	10	OFC_or_PA	PTV-misb	0	0	Inf	1		0	549	0	635	1
OFC_MCL_cluster10	10	OFC_or_PA	PTV-misb-misa	0	0	Inf	1		0	868	0	1287	1
OFC_MCL_cluster10	10	OFC_or_PA	syn	2.23469	0.0284337	175.382	0.522978		1	594	1	1328	1

### Sheet: Table S11
Gene	OMIM_AD	Constrained	FDR_0.05	Network	MGI_mouse_OFC	OMIM_phenotypes	PTV_misb_syndromic_mutations	PTV_misb_nonsyndromic_mutations	Categorization	OFC reported in the literature
ADNP	1	1	1	0	0	Helsmoortel-van der Aa syndrome, 615873 (3), Autosomal dominant	4	0	Support in Literature	Wilson K et al., Hum Mol Genet., 2023 Van Dijck A et al., Biol Psychiatry, 2018
AGO1	1	1	0	0	0	Neurodevelopmental disorder with language delay and behavioral abnormalities, with or without seizures, 620292 (3), Autosomal dominant	1	1	Support in literature	Biedziak B et al., Int J Mol Sci., 2025
ARIH1	0	1	1	1	0	NA	2	0	Newly Emerging
ASXL3	1	1	1	0	0	Bainbridge-Ropers syndrome, 615485 (3), Autosomal dominant	3	0	Support in Literature	Kuechler A et al., Eur J Hum Genet., 2016 Schirwani S et al., Eur J Med Genet., 2020
AUTS2	1	1	0	0	0	Intellectual developmental disorder, autosomal dominant 26, 615834 (3), Autosomal dominant	2	0	Support in literature	Loberti L et al., Genet Med., 2025 Saeki S et al., Clin Case Rep., 2019
BRSK2	0	1	1	0	0	NA	1	1	Newly Emerging
CACNA1E	1	1	0	0	0	Developmental and epileptic encephalopathy 69, 618285 (3), Autosomal dominant	2	0	Possible Phenotype Expansion
CDK13	1	1	1	0	1	Congenital heart defects, dysmorphic facial features, and intellectual developmental disorder, 617360 (3), Autosomal dominant	2	0	Possible Phenotype Expansion
CHD1	1	1	1	1	0	Pilarowski-Bjornsson syndrome, 617682 (3), Autosomal dominant	1	1	Support in literature	Green BL et al., Front Genet., 2022
CSNK2B	1	0	1	1	0	Poirier-Bienvenu neurodevelopmental syndrome, 618732 (3), Autosomal dominant	2	2	Possible Phenotype Expansion	Chen X et al., Front Pediatr., 2023
CTNNB1	1	1	0	1	1	Exudative vitreoretinopathy 7, 617572 (3), Autosomal dominant; Pilomatricoma, somatic, 132600 (3); Colorectal cancer, somatic, 114500 (3); Neurodevelopmental disorder with spastic diplegia and visual defects, 615075 (3), Autosomal dominant; Medulloblastoma, somatic, 155255 (3); Ovarian cancer, somatic, 167000 (3); Hepatocellular carcinoma, somatic, 114550 (3)	2	0	Support in literature	Kharbanda M et al., Eur J Med Genet., 2016
DYNC1H1	1	1	0	0	0	Charcot-Marie-Tooth disease, axonal, type 2O, 614228 (3), Autosomal dominant; Spinal muscular atrophy, lower extremity-predominant 1, AD, 158600 (3), Autosomal dominant; Cortical dysplasia, complex, with other brain malformations 13, 614563 (3), Autosomal dominant	1	1	Support in literature	Robinson KR et al., Am J Hum Genet., 2025
EIF3A	0	1	0	1	0	NA	1	1	Possible Phenotype Expansion	Erkut E et al., Am J Hum Genet. , 2025
ELAVL3	0	0	1	0	0	NA	2	0	Newly Emerging
FOXP1	1	1	1	0	0	Intellectual developmental disorder with language impairment with or without autistic features, 613670 (3), Autosomal dominant	2	0	Support in literature	Shaffer JR et al., Am J Med Genet A., 2018
GRHL2	1	1	1	0	0	Deafness, autosomal dominant 28, 608641 (3), Autosomal dominant; Ectodermal dysplasia/short stature syndrome, 616029 (3), Autosomal recessive; Corneal dystrophy, posterior polymorphous, 4, 618031 (3), Autosomal dominant	0	2	Support in literature	Curtis SW, Hum Mol Genet., 2025
KIF1A	1	1	1	0	0	NESCAV syndrome, 614255 (3), Autosomal dominant; Neuropathy, hereditary sensory, type IIC, 614213 (3), Autosomal recessive; Spastic paraplegia 30, autosomal dominant, 610357 (3), Autosomal dominant; Spastic paraplegia 30, autosomal recessive, 620607 (3), Autosomal recessive	2	1	Possible Phenotype Expansion
KMT2A	1	1	1	1	0	Wiedemann-Steiner syndrome, 605130 (3), Autosomal dominant	6	0	Support in literature	Wilson K et al., Hum Mol Genet., 2023
KPNA1	0	1	1	1	0	NA	1	1	Newly Emerging
MACF1	1	1	0	0	0	Lissencephaly 9 with complex brainstem malformation, 618325 (3), Autosomal dominant	0	2	Support in literature	Gogate N et al., medRxiv [Preprint], 2025
NLGN2	0	1	0	0	0	NA	2	0	Newly Emerging
NR2F2	1	1	1	0	0	46XX sex reversal 5, 618901 (3), Autosomal dominant; Congenital heart defects, multiple types, 4, 615779 (3), Autosomal dominant	1	1	Possible Phenotype Expansion
PPP2R5D	1	1	1	1	0	Houge-Janssens syndrome 1, 616355 (3), Autosomal dominant	2	0	Support in literature	Shang L et al., Neurogenetics., 2015
SF3B3	0	1	0	1	0	NA	0	2	Newly Emerging
SLC4A4	0	1	0	0	0	Proximal renal tubular acidosis-ocular anomaly syndrome, 604278 (3), Autosomal recessive	1	1	Newly Emerging
SOS1	1	1	0	1	1	Noonan syndrome 4, 610733 (3), Autosomal dominant; Fibromatosis, gingival, 1, 135300 (3), Autosomal dominant	1	1	Possible Phenotype Expansion
SUV420H1	1	1	0	0	0	Intellectual developmental disorder, autosomal dominant 51, 617788 (3), Autosomal dominant	2	1	Possible Phenotype Expansion
TBL1XR1	1	1	1	1	0	Intellectual developmental disorder, autosomal dominant 41, 616944 (3), Autosomal dominant; Pierpont syndrome, 602342 (3), Autosomal dominant	2	0	Support in literature	Wilson K et al., Hum Mol Genet., 2023
TM9SF3	0	1	1	0	0	NA	2	0	Newly Emerging
TTN	1	0	0	0	0	Muscular dystrophy, limb-girdle, autosomal recessive 10, 608807 (3), Autosomal recessive; Congenital myopathy 5 with cardiomyopathy, 611705 (3), Autosomal recessive; Tibial muscular dystrophy, tardive, 600334 (3), Autosomal dominant; Cardiomyopathy, dilated, 1G, 604145 (3), Autosomal dominant; ?Cardiomyopathy, familial hypertrophic, 9, 613765 (3), Autosomal dominant; Myopathy myofibrillar, 9, with early respiratory failure, 603689 (3), Autosomal dominant	1	2	Support in literature	Awotoye W et al., Sci Rep., 2022
ZFHX3	1	1	1	0	0	Prostate cancer, somatic, 176807 (3); {Atrial fibrillation 8, susceptibility to}, 613055 (3), Autosomal dominant; Spinocerebellar ataxia 4, 600223 (3), Autosomal dominant	0	2	Support in literature	Bishop MR et al., Am J Hum Genet., 2020
ZFHX4	0	1	1	0	1	NA	1	2	Support in literature	Bishop MR et al., Am J Hum Genet., 2020
References
Awotoye W, Mossey PA, Hetmanski JB, Gowans LJJ, Eshete MA, Adeyemo WL, Alade A, Zeng E, Adamson O, Naicker T, Anand D, Adeleke C, Busch T, Li M, Petrin A, Aregbesola BS, Braimah RO, Oginni FO, Oladele AO, Oladayo A, Kayali S, Olotu J, Hassan M, Pape J, Donkor P, Arthur FKN, Obiri-Yeboah S, Sabbah DK, Agbenorku P, Plange-Rhule G, Oti AA, Gogal RA, Beaty TH, Taub M, Marazita ML, Schnieders MJ, Lachke SA, Adeyemo AA, Murray JC, Butali A. Whole-genome sequencing reveals de-novo mutations associated with nonsyndromic cleft lip/palate. Sci Rep. 2022 Jul 11;12(1):11743. doi: 10.1038/s41598-022-15885-1. PMID: 35817949; PMCID: PMC9273634.
Biedziak B, Dąbrowska J, Bogdanowicz A, Karbowska K, Mostowska A. Expanding the Genetic Spectrum of Non-Syndromic Cleft Lip and Palate Through Whole-Exome Sequencing. Int J Mol Sci. 2025 Dec 16;26(24):12111. doi: 10.3390/ijms262412111. PMID: 41465536; PMCID: PMC12733283.
Bishop MR, Diaz Perez KK, Sun M, Ho S, Chopra P, Mukhopadhyay N, Hetmanski JB, Taub MA, Moreno-Uribe LM, Valencia-Ramirez LC, Restrepo Muñeton CP, Wehby G, Hecht JT, Deleyiannis F, Weinberg SM, Wu-Chou YH, Chen PK, Brand H, Epstein MP, Ruczinski I, Murray JC, Beaty TH, Feingold E, Lipinski RJ, Cutler DJ, Marazita ML, Leslie EJ. Genome-wide Enrichment of De Novo Coding Mutations in Orofacial Cleft Trios. Am J Hum Genet. 2020 Jul 2;107(1):124-136. doi: 10.1016/j.ajhg.2020.05.018. Epub 2020 Jun 22. PMID: 32574564; PMCID: PMC7332647.
Chen X, Han Y, Li X, Huang S, Yuan H, Qin Y. Case report: Two cases of Poirier-Bienvenu neurodevelopmental syndrome and review of literature. Front Pediatr. 2023 Mar 20;11:967701. doi: 10.3389/fped.2023.967701. PMID: 37020656; PMCID: PMC10067874.
Curtis SW, Yang C, Sanchis-Juan A, Singleton K, Beaty TH, Erger F, Epstein MP, Feingold E, Krause M, Moreno Uribe LM, Netzer C, Padilla CD, Shaffer JR, Weinberg SM, Carlson JC, Velmans C, Murray JC, Dworkin S, Marazita ML, Brand H, Leslie-Clarkson EJ. Haploinsufficiency of GRHL2 is associated with orofacial clefting in humans. Hum Mol Genet. 2025 Dec 4;34(24):2088-2098. doi: 10.1093/hmg/ddaf163. PMID: 41172132; PMCID: PMC12680603.
Erkut E, Somerville C, Schwartz MLB, McDonald L, Ding Q, Moran OM, Chen X, Manshaei R, Riedijk AS, Schnürer MT, Koboldt DC, Antonarakis SE, Bedoukian EC, Blanc X, Conlin LK, Cox H, Diderich KEM, Dingmann B, Dubourg C, Elmslie F, Escobar LF, Gosselin R, Guillen Sacoto MJ, Haag CD, Herzig L, Jeeneea R, Kenia P, Kolokotronis K, Kopps AM, Kupper C, Lees H, Leonard J, Levy J, Littlejohn R, Mayer D, McLean SD, Pattani N, Perrin L, Pingault V, Quelin C, Ranza E, Rauch A, Reichert SL, Rosmaninho-Salgado J, Skraban C, Sousa S, Stuebben M, Zanoni P, Kim RH, Scott IC, Jobling RK. A cardiovascular, craniofacial, and neurodevelopmental disorder caused by loss-of-function variants in the eIF3 complex component genes EIF3A and EIF3B. Am J Hum Genet. 2025 Nov 6;112(11):2625-2642. doi: 10.1016/j.ajhg.2025.09.008. Epub 2025 Sep 30. Erratum in: Am J Hum Genet. 2026 Mar 5;113(3):636. doi: 10.1016/j.ajhg.2026.02.005. PMID: 41033306; PMCID: PMC12808965.
Gogate N, Jolly A, Rosenfeld JA, Bahena-Carbajal P, Bernstein JA, Bonner D, Busa T, Cristian I, D'Souza P, Friedman J, Gorokhova S, Haaf T, Herman I, Isin UU, Jhangiani SN, Johnson I, Lenberg J, Macnamara EF, Maroofian R; Undiagnosed Diseases Network, Melissa Racobaldo; Redlich OL, Tifft C, Tos T, Vona B, Zambrano RM, Wentzensen IM, Wigby K, Pehlivan D, Gibbs RA, Lupski JR, Posey JE. Domain specific phenotypic expansion associated with variants in MACF1. medRxiv [Preprint]. 2025 Jun 28:2025.06.26.25330137. doi: 10.1101/2025.06.26.25330137. PMID: 40666329; PMCID: PMC12262753.
Green BL, Fasaye GA, Samaranayake SG, Duemler A, Gamble LA, Davis JL. Frequent cleft lip and palate in families with pathogenic germline CDH1 variants. Front Genet. 2022 Sep 28;13:1012025. doi: 10.3389/fgene.2022.1012025. PMID: 36246616; PMCID: PMC9554356.
Kharbanda M, Pilz DT, Tomkins S, Chandler K, Saggar A, Fryer A, McKay V, Louro P, Smith JC, Burn J, Kini U, De Burca A, FitzPatrick DR, Kinning E; DDD Study. Clinical features associated with CTNNB1 de novo loss of function mutations in ten individuals. Eur J Med Genet. 2017 Feb;60(2):130-135. doi: 10.1016/j.ejmg.2016.11.008. Epub 2016 Nov 30. PMID: 27915094; PMCID: PMC6070129.
Kuechler A, Czeschik JC, Graf E, Grasshoff U, Hüffmeier U, Busa T, Beck-Woedl S, Faivre L, Rivière JB, Bader I, Koch J, Reis A, Hehr U, Rittinger O, Sperl W, Haack TB, Wieland T, Engels H, Prokisch H, Strom TM, Lüdecke HJ, Wieczorek D. Bainbridge-Ropers syndrome caused by loss-of-function variants in ASXL3: a recognizable condition. Eur J Hum Genet. 2017 Feb;25(2):183-191. doi: 10.1038/ejhg.2016.165. Epub 2016 Nov 30. PMID: 27901041; PMCID: PMC5255962.
Loberti L, Adamo L, Antolini E, Casamassima G, Destrèe A, Brunetti-Pierri N, Genevieve D, Christophe P, Coubes C, Van Esch H, Herget T, Kortüm F, Lisfeld J, Möllring AC, Zenker M, Levy J, Perrin L, Tabet AC, Maruani A, Sorlin A, Stieber D, Herissant L, Dahan K, Sinibaldi L, Capolino R, Dentici ML, Dallapiccola B, Novelli A, Garavelli L, Caraffi SG, Piatelli G, Valenzuela I, Digilio MC, Caumes R, Knopp C, Chwiałkowska K, Jezela-Stanek A, Kwasniewski M, Korotko U, Gorzałczyńska E, Canitano R, Grosso S, Rahikkala E, Mattern L, Elbracht M, Zuffardi O, Caputo V, Toschi B, Beunders G, Leeuwen L, Elting MW, van der Laan L, Broekema MF, Groffen AJ, van de Kamp JM, van Haelst MM, Alders M, Mauro SP, De Razza F, Varvara D, Kick J, Gaspar H, Braun D, Lausberg E, Maier A, Ruault V, Genesio R, Tartaglia M, Tita R, Bruttini M, Longo I, Baldassarri M, Mencarelli MA, Renieri A, Pinto AM. AUTS2-related syndrome: Insights from a large European cohort. Genet Med. 2025 Jun;27(6):101375. doi: 10.1016/j.gim.2025.101375. Epub 2025 Feb 12. PMID: 39953909.
Robinson KR, Curtis SW, Paschall JE, Adeyemo WL, Beaty TH, Butali A, Buxó CJ, Cutler DJ, Epstein MP, Gowans LJJ, Hecht JT, Shaw GM, Uribe LM, Murray JC, Brand H, Weinberg SM, Marazita ML, Doheny KF, Leslie-Clarkson EJ. Distinguishing syndromic and nonsyndromic cleft palate through analysis of protein-altering de novo variants in 818 trios. Am J Hum Genet. 2025 Nov 6;112(11):2679-2692. doi: 10.1016/j.ajhg.2025.09.009. Epub 2025 Oct 6. PMID: 41056948; PMCID: PMC12808955.
Saeki S, Enokizono T, Imagawa K, Fukushima H, Kajikawa D, Sakai A, Tanaka M, Ohto T, Suzuki H, Uehara T, Takenouchi T, Kenjiro K, Takada H. A case of autism spectrum disorder with cleft lip and palate carrying a mutation in exon 8 of AUTS2. Clin Case Rep. 2019 Sep 24;7(11):2059-2063. doi: 10.1002/ccr3.2377. PMID: 31788251; PMCID: PMC6878208.
Schirwani S, Hauser N, Platt A, Punj S, Prescott K, Canham N, Study DDD, Mansour S, Balasubramanian M. Mosaicism in ASXL3-related syndrome: Description of five patients from three families. Eur J Med Genet. 2020 Jun;63(6):103925. doi: 10.1016/j.ejmg.2020.103925. Epub 2020 Mar 30. PMID: 32240826.
Shaffer JR, LeClair J, Carlson JC, Feingold E, Buxó CJ, Christensen K, Deleyiannis FWB, Field LL, Hecht JT, Moreno L, Orioli IM, Padilla C, Vieira AR, Wehby GL, Murray JC, Weinberg SM, Marazita ML, Leslie EJ. Association of low-frequency genetic variants in regulatory regions with nonsyndromic orofacial clefts. Am J Med Genet A. 2019 Mar;179(3):467-474. doi: 10.1002/ajmg.a.61002. Epub 2018 Dec 24. PMID: 30582786; PMCID: PMC6374160.
Shang L, Henderson LB, Cho MT, Petrey DS, Fong CT, Haude KM, Shur N, Lundberg J, Hauser N, Carmichael J, Innis J, Schuette J, Wu YW, Asaikar S, Pearson M, Folk L, Retterer K, Monaghan KG, Chung WK. De novo missense variants in PPP2R5D are associated with intellectual disability, macrocephaly, hypotonia, and autism. Neurogenetics. 2016 Jan;17(1):43-9. doi: 10.1007/s10048-015-0466-9. Epub 2015 Nov 17. PMID: 26576547; PMCID: PMC4765493.
Van Dijck A, Vulto-van Silfhout AT, Cappuyns E, van der Werf IM, Mancini GM, Tzschach A, Bernier R, Gozes I, Eichler EE, Romano C, Lindstrand A, Nordgren A; ADNP Consortium; Kvarnung M, Kleefstra T, de Vries BBA, Küry S, Rosenfeld JA, Meuwissen ME, Vandeweyer G, Kooy RF. Clinical Presentation of a Complex Neurodevelopmental Disorder Caused by Mutations in ADNP. Biol Psychiatry. 2019 Feb 15;85(4):287-297. doi: 10.1016/j.biopsych.2018.02.1173. Epub 2018 Mar 15. PMID: 29724491; PMCID: PMC6139063
Wilson K, Newbury DF, Kini U. Analysis of exome data in a UK cohort of 603 patients with syndromic orofacial clefting identifies causal molecular pathways. Hum Mol Genet. 2023 May 18;32(11):1932-1942. doi: 10.1093/hmg/ddad023. PMID: 37010288; PMCID: PMC10196673.
